# Immune-developmental processes contribute to schizophrenia risk: insights from a genetic overlap study with height

**DOI:** 10.1101/2024.04.10.24305626

**Authors:** Cato Romero, Christiaan de Leeuw, Marijn Schipper, Bernardo de A.P.C. Maciel, Martijn P. van den Heuvel, Rachel M. Brouwer, August B. Smit, Frank Koopmans, Danielle Posthuma, Sophie van der Sluis

## Abstract

**Background:** Shorter stature has been phenotypically linked to increased prevalence of schizophrenia (SCZ), but the nature of this association is unknown.

**Methods:** Using genome-wide genetic data, we studied the SCZ-height relationship on a genetic level. Applying novel genetic methods and tools, we analyzed gene-sets, tissue-types, cell-types, local genetic correlation, conditional genetic analyses, and fine-mapping of effector-genes to scrutinize the SCZ-height relationship.

**Results:** We identified 142 genes statistically associated with both SCZ and height and found enrichment in immune response gene-sets. Genetic annotations implicated the pituitary and specifically mesenchymal stem cells for height and thyrotropic cells for SCZ. While the global SCZ-height genetic correlation was nonsignificant, 9 genomic regions showed robust local genetic correlations (7 negative, 6 in the MHC-region). The shared genetic signal for SCZ and height within the 6 MHC-regions was partially explained by mutual genetic overlap with white blood cell count, particularly lymphocytes. Fine-mapping prioritized 3 shared effector-genes (*GIGYF2*, *HLA-C*, and *LIN28B*) involved in immune response sensitivity and development of immune and pituitary cell-types.

**Conclusions:** Overall, our findings suggest an involvement during height-development of thyrotropic cells and immune response sensitivity contributing towards risk of SCZ.

## Supplementary material for "Immune-developmental processes contribute to schizophrenia risk: insights from a genetic overlap study with height": scz-height.Tables.xlsx

### Sheet: Table of content
Supplementary Tables Overview
Table 1	Height measurements in UKB participants with and without SCZ
Table 2	Overiew information of all SCZ and height summary statistics
Table 3	Lead SNPs (22) overlapping between SCZ and height + p-value association in independent EUR, AFR, EAS, and AMR ancestry
Table 4	MAGMA (142) gene overlap between SCZ and height + p-value association in independent EUR, AFR, EAS, and AMR ancestry
Table 5	SNP and gene-overlap and enrichment test between height and various psychiatric disorders
Table 6	Gene-set enrichment overlap of 142 MAGMA genes into biological pathways and positional annotations
Table 7	MAGMA gene-property results of tissue and pituitary cell-types + p-value associations in independent EUR, AFR, EAS, and AMR ancestry
Table 8	Results of LAVA sex-stratified analysis between SCZ and height with semi-replication in independent EUR cohort
Table 9	Trend associations between height strata and SCZ to assess nonlinear genetic effects
Table 10	Results of LAVA estiamtes between SCZ and a within-sibling GWAS of height
Table 11	Finemapping results of SCZ and height with FLAMES
Table 12	Overview and sources for all covariates tested using local conditional analysis in LAVA
Table 13	Local conditional results between SCZ-height and 25 covariates
Table 14	Results of LAVA EAS-replication of loci significantly association in EUR ancestry
Table 15	Top SNPs across ancestry

### Sheet: 1. Measured height in groups
Supplementary Table 1. Height measurements in UKB participants with and without SCZ
Note: all subjects in phenotypic assocation between SCZ and mean height are based on European ancestry
Groups	mean height (in cm)	SD height	age/sex adjusted height mean (in cm)	age/sex adjusted height SD	mean age	SD age	N	Cohen's D	Beta (in cm)	SE	Standardised Beta	T-value	P-value	Estimated Statistical Power α 0.05/0.0167	Actual Statistical Power α 0.05/0.0167
Females SCZ	161.96	6.08	161.96	5.9	56.57	8.35	411	0.11	-0.65	0.29	-0.0044	-2.21	0.027	92% / 84%	93% / 85%
Females Controls	162.61	6.09	162.61	5.97	56.58	7.94	247508
Males SCZ	174.85	6.51	174.49	6.51	54.5	8.17	685	0.2	-1.3	0.25	-0.0115	-5.28	1.26e-07	98% / 95%	99% / 98%
Males Controls	175.79	6.51	175.79	6.41	57	8.11	207581
All subjects SCZ	170.01	8.91	168.14	6.3	55.27	8.32	1096	0.17	-1.06	0.19	-0.0084	-5.68	1.38e-08	99% / 99%	99% / 99%
All subjects Controls	168.62	9.09	169.2	6.17	56.77	8.09	455089

### Sheet: 2. GWAS info of SCZ and heights
Supplementary Table 2. Overiew information of all SCZ and height summary statistics
Note: Cohorts: WFCC: Within family GWAS consortium; GIANT consortium; UKB: UK Biobank; PGC: Psychiatric genetics consortium
Analysis purpose	Phenotype	Total sample size	Cases	Cohort	PubMed ID	SNP-h2
Main analysis	SCZ	130.644	53.386	PGC	35396580	0.24
Main analysis	Standing height	382.754	na	UKB	31427789	0.46
Semi-replication	Standing height	253.288	na	GIANT	25282103	0.38
Semi-replication	Standing height-male	60.586	na	GIANT	23754948	0.38
Semi-replication	Standing height-female	73,137	na	GIANT	23754948	0.38
Sex-stratified	SCZ-male	68.287	33.097	PGC	35396580	0.26
Sex-stratified	SCZ-female	54.513	17.71	PGC	35396580	0.22
Sex-stratified	Standing height-male	175.931	na	UKB	31427789	0.48
Sex-stratified	Standing height-female	206.823	na	UKB	31427789	0.48
EAS ancestry replication	SCZ	30.761	14.004	PGC	35396580	0.45
EAS ancestry replication	Standing height	363.856	na	GIANT	36224396	0.39
AFR ancestry replication	SCZ	10,070	6.152	PGC	35396580	0.13
AFR ancestry replication	Standing height	168.193	na	GIANT	36224396	0.40
LAT ancestry replcation	SCZ	4.324	1.234	PGC	35396580	0.16
LAT ancestry replcation	Standing height	58.709	na	GIANT	36224396	0.29
Within-sibling	Standing height	75.03	na	WFGC	35534559	0.34

### Sheet: 3. Overlapping Lead SNPs
Supplementary Table 3. Lead SNPs (22) overlapping between SCZ and height + p-value association in independent EUR, AFR, EAS, and AMR ancestry
Note: EUR: European; EAS: East-Asian; AFR: African; LAT: Latino ancestries, allele frequencies from gnomAD v2.1.1; RSID in bold have been previously reported
RSID	CHR	BP	A1	A2	EUR A1 AF	EAS A1 AF2	AFR A1 AF	LAT A1 AF	HEIGHT EUR UKB BETA	HEIGHT EUR UKB P	HEIGHT EUR GIANT BETA	HEIGHT EUR GIANT P	SCZ EUR BETA	SCZ EUR P	Sign-concordant__SCZ_and_HEIGHT	HEIGHT EAS BETA	HEIGHT EAS P	SCZ EAS BETA	SCZ EAS P	HEIGHT AFR BETA	HEIGHT AFR P	SCZ AFR BETA	SCZ AFR P	HEIGHT LAT BETA	HEIGHT LAT P	SCZ LAT BETA	SCZ LAT P
rs1058304	1	243664857	T	C	0.23	0.32	0.64	0.27	0.0955718	5.2928e-09	0.018	2.7e-08	-0.0548006	2.668e-08	No	0.00280221	0.23	-0.031799	0.09253	-0.0077	0.2914	-0.100298	0.001034	-0.00382447	0.559215	-0.10463	0.05467
rs10205801	2	233597196	G	A	0.55	0.49	0.51	0.54	0.122855	2.3557e-17	0.014	3.4e-06	0.0625991	6.559e-13	Yes	-0.000358318	0.86	-0.0119005	0.4886	0.0036	0.6108	-0.0138961	0.6305	-0.00304645	0.646041	0.00657832	0.8948
rs7618915	3	52279594	A	G	0.35	0.33	0.32	0.31	-0.125403	6.9901e-16	-0.021	2.4e-11	-0.0526019	9.414e-09	Yes	-0.00397742	0.047	-0.075701	2.553e-05	0.0021	0.8022	0.0490852	0.1593	-0.00795913	0.219537	-0.0774239	0.1471
rs731831	3	52536514	A	G	0.33	0.49	0.09	0.45	-0.134862	2.44489e-18	-0.023	1.7e-13	-0.064701	1.854e-12	Yes	-0.0131822	1e-10	-0.0542041	0.002268	-0.0106	0.3845	0.0440564	0.3874	-0.00941014	0.178417	-0.0929437	0.07382
rs9881468	3	52828628	T	C	0.37	0.34	0.16	0.47	-0.156126	2.05317e-24	-0.027	7.5e-15	-0.0542041	1.878e-09	Yes	-0.016239	5.8e-16	-0.0555955	0.001798	-0.038	9.779e-05	0.0276796	0.4981	-0.0118964	0.0582053	-0.0729716	0.1458
rs9870898	3	53092375	G	A	0.26	0.2	0.23	0.34	-0.159593	1.23463e-20	-0.028	2.4e-15	-0.0577971	1.032e-08	Yes	-0.0148324	3.6e-12	-0.0563047	0.006386	-0.0323	0.0001164	0.00813298	0.8138	-0.0106001	0.10707	0.0163327	0.7523
rs9358913	6	26239404	G	A	0.29	0.73	0.06	0.37	-0.378747	6.40272e-118	-0.057	6.3e-67	0.0570996	3.208e-09	No	-0.0376732	6e-37	0.0133994	0.5012	-0.0267	0.06681	0.0415514	0.5048	-0.037547	1.16716e-08	0.0703152	0.1798
rs6940638	6	27046250	G	A	0.2	0.05	0.1	0.07	-0.185688	4.89493e-21	-0.015	3.3e-05	-0.078201	8.244e-13	Yes	-0.00487647	0.31	0.0217958	0.617	-0.0099	0.3917	-0.0010994	0.9827	-0.0266878	0.0148739	-0.194085	0.04698
rs1654774	6	28096280	G	A	0.4	0.55	0.89	0.51	-0.130505	3.31264e-17	-0.013	1.5e-05	-0.061001	6.043e-12	Yes	-0.00147968	0.47	0.0426988	0.01574	-0.0269	0.01291	-0.0425804	0.3739	-0.0175243	0.00578834	-0.0258627	0.6036
rs3094220	6	31082987	G	A	0.22	0.15	0.21	0.12	0.203609	1.47606e-25	0.019	1.9e-07	-0.0709989	1.088e-11	No	0.00865281	0.0005	0.0403013	0.1122	-0.005	0.5589	-0.0154796	0.6644	0.0142697	0.109331	0.0516091	0.5086
rs2596501	6	31321211	T	C	0.48	0.45	0.63	0.71	-0.162904	2.33698e-27	-0.025	4.2e-16	0.0523043	2.714e-09	No	0.00411187	0.049	0.00660174	0.7308	0.0046	0.614	0.00561574	0.8571	-0.013386	0.0423257	-0.0668172	0.2256
rs7092200	10	104844872	C	T	0.45	0.54	0.39	0.43	0.121319	1.08635e-16	0.015	4.6e-07	-0.0533986	9.239e-10	No	0.00627808	0.0025	-0.0933993	4.962e-08	0.0088	0.2204	0.00270365	0.9274	0.0165624	0.00687691	0.015723	0.7544
rs1106240	12	123626982	C	T	0.8	0.98	0.91	0.77	0.252944	2.33533e-45	0.035	7.5e-23	0.0619978	3.601e-09	Yes	-0.0100674	0.13	-0.0802994	0.1102	0.0238	0.05232	0.0365248	0.4464	0.017846	0.0161433	0.0132123	0.8273
rs12889403	14	104034746	T	C	0.29	0.36	0.15	0.31	-0.094468	3.7126e-09	-0.014	1.4e-05	0.0617052	1e-10	No	-0.00746315	0.0011	0.0283995	0.1093	-0.0068	0.4962	0.0243952	0.5562	-0.0113196	0.0803755	-0.000899595	0.9869
rs11638297	15	84782417	C	A	0.27	0.05	0.04	0.17	0.221872	3.45639e-42	0.032	2.6e-22	-0.0587028	1.705e-09	No	-0.00171032	0.73	-0.110602	0.002865	0.0312	0.05843	-0.0305292	0.6636	0.0177208	0.0245911	0.0248051	0.7002
rs11638630	15	85110509	T	C	0.27	0.12	0.04	0.23	0.207676	6.32304e-38	0.029	5.4e-19	-0.0587971	1.178e-09	No	-0.00822944	0.029	-0.0548006	0.03098	0.0356	0.02518	-0.0471698	0.4925	0.0113684	0.146607	0.0100503	0.8739
rs11642740	16	30060655	G	A	0.4	0.14	0.07	0.24	0.14536	1.02411e-22	0.016	7e-08	-0.0592967	2.631e-11	No	0.00330989	0.31	0.00040008	0.9883	0.0028	0.8302	0.0287082	0.6202	0.0158454	0.0258951	-0.137411	0.02004
rs4808934	19	19370917	T	C	0.15	0.11	0.41	0.13	0.150629	1.487e-14	0.027	4.1e-09	0.0636003	3.125e-08	Yes	0.00302083	0.33	0.0413951	0.1267	-0.0083	0.2477	0.0525573	0.08191	0.00448059	0.592274	-0.0719485	0.3341
rs880090	19	19740729	C	G	0.72	0.75	0.57	0.67	0.0952001	6.98888e-09	0.017	5.5e-07	0.0537967	2.505e-08	Yes	-0.00329612	0.21	0.00760104	0.701	-0.0075	0.2922	0.047742	0.111	0.00246502	0.704595	-0.05975	0.2732
rs6510168	19	31049006	C	T	0.18	0.01	0.23	0.12	0.125674	4.70296e-12	0.02	1.9e-07	0.0618009	2.318e-08	Yes	4.73151e-05	1	-0.287199	0.00647	0.0028	0.757	0.0077298	0.8403	0.0077633	0.382518	-0.169743	0.03197

### Sheet: 4. Overlapping MAGMA genes
Supplementary Table 4. MAGMA (142) gene overlap between SCZ and height + p-value association in independent EUR, AFR, EAS, and AMR ancestry
Note: EUR: European; EAS: East-Asian; AFR: African; LAT: Latino ancestries, Genes in bold are within the MHC region. EAS, AFR, LAT pvalues in yellow are significant after multiple testing correction
GENE_NAME	GENE	GENE_ENSEMBL	CHR	START	STOP	UKB HEIGHT Z	UKB HEIGHT P	GIANT HEIGHT Z	GIANT HEIGHT P	EUR SCZ Z	EUR SCZ P	EAS SCZ Z	EAS SCZ P	EAS HEIGHT Z	EAS HEIGHT P	AFR SCZ Z	AFR SCZ P	AFR HEIGHT Z	AFR HEIGHT P	LAT SCZ Z	LAT SCZ P	LAT HEIGHT Z	LAT HEIGHT P
ERBB4	2066	ENSG00000178568	2	212239446	213405565	5.5344	1.5612e-08	3.8413	6.1201e-05	6.1048	5.1455e-10	-0.63849	0.73842	2.1863	0.014398	3.2868	0.00050661	2.4656	0.0068386	-0.4169	0.66162	-0.11121	0.54427
GIGYF2	26058	ENSG00000204120	2	233560009	233726285	7.6767	8.1601e-15	4.5775	2.353e-06	5.9212	1.5978e-09	-0.84222	0.80017	2.6381	0.0041686	-0.88376	0.81159	0.82701	0.20412	0.25864	0.39796	0.22575	0.4107
KCNJ13	3769	ENSG00000115474	2	233630174	233643278	7.1227	5.2902e-13	4.3256	7.6049e-06	6.6526	1.4398e-11	-1.7065	0.95604	1.5346	0.062435	-0.42185	0.66343	1.4765	0.0699	0.14218	0.44347	0.72239	0.23503
SNORC	389084	ENSG00000182600	2	233719980	233744418	6.1094	5e-10	3.6727	0.00012	5.8988	1.8311e-09	-0.72964	0.7672	2.2824	0.011232	-1.2021	0.88533	0.90501	0.18273	0.96434	0.16744	0.11209	0.45538
NGEF	25791	ENSG00000066248	2	233742396	233879982	6.1094	5e-10	3.5187	0.00021685	6.9593	1.7101e-12	-0.33541	0.63134	1.6499	0.049484	-1.6014	0.94536	-0.0071776	0.50286	0.18206	0.42777	1.5951	0.055344
THRB	7068	ENSG00000151090	3	24157651	24538773	8.0989	2.7733e-16	6.0674	6.5012e-10	5.1018	1.6824e-07	0.3337	0.3693	4.3886	5.7045e-06	-0.47638	0.6831	1.4216	0.077576	2.3785	0.0086928	1.1668	0.12164
RBMS3	27303	ENSG00000144642	3	29320473	30052886	6.402	7.669e-11	3.6139	0.00015081	5.705	5.8161e-09	-0.48606	0.68654	3.7717	8.1064e-05	-0.065402	0.52607	0.39629	0.34594	-0.76336	0.77737	-1.6445	0.94997
ALAS1	211	ENSG00000023330	3	52230102	52249343	5.7559	4.3099e-09	4.0049	3.1025e-05	6.5363	3.1538e-11	3.7028	0.00010661	3.0009	0.0013458	1.2407	0.10737	0.23023	0.40896	-0.46702	0.67976	1.8158	0.034704
STAB1	23166	ENSG00000010327	3	52527354	52559511	7.8113	2.8311e-15	6.0659	6.5618e-10	6.8992	2.6145e-12	2.9247	0.0017238	7.5835	1.682e-14	0.18151	0.42798	2.4629	0.0068912	1.6126	0.053416	-0.35157	0.63742
NT5DC2	64943	ENSG00000168268	3	52557386	52571070	7.7995	3.1086e-15	4.8803	5.2973e-07	6.438	6.0536e-11	3.0816	0.0010295	6.1094	5e-10	-0.40887	0.65868	1.7619	0.039045	1.6299	0.051563	1.9153	0.02773
UQCC5	440957	ENSG00000168273	3	52566029	52614253	7.7481	4.6629e-15	6.1298	4.4e-10	7.1993	3.0259e-13	3.119	0.00090721	7.6995	6.8279e-15	-0.81094	0.7913	2.8077	0.0024946	0.90065	0.18389	1.9942	0.023065
PBRM1	55193	ENSG00000163939	3	52578368	52721933	7.3966	6.9833e-14	6.4228	6.6908e-11	7.2012	2.9832e-13	3.4104	0.00032433	6.6603	1.3661e-11	-0.1151	0.54582	2.6606	0.0039	1.4961	0.06732	2.1806	0.014606
GNL3	26354	ENSG00000163938	3	52713172	52729508	7.6404	1.0825e-14	5.0953	1.7412e-07	7.6255	1.2157e-14	3.3898	0.00034971	7.299	1.4494e-13	0.23624	0.40662	1.3965	0.08128	1.293	0.098012	2.2184	0.013264
GLT8D1	55830	ENSG00000016864	3	52727505	52742048	7.8387	2.276e-15	5.6152	9.8178e-09	7.8064	2.9421e-15	3.5664	0.00018095	7.4262	5.59e-14	0.41313	0.33976	2.7867	0.0026627	1.2898	0.098552	2.1527	0.015673
SPCS1	28972	ENSG00000114902	3	52736971	52743182	7.097	6.376e-13	6.1094	5e-10	6.4816	4.5378e-11	3.962	3.7159e-05	7.2455	2.1549e-13	0.77446	0.21933	3.1879	0.00071651	1.6398	0.050527	1.816	0.034684
NEK4	6787	ENSG00000114904	3	52743800	52806965	6.1094	5e-10	6.1244	4.552e-10	7.2725	1.7647e-13	3.4771	0.00025343	7.5597	2.0206e-14	-0.23466	0.59276	2.5023	0.0061698	1.2861	0.099209	2.0425	0.02055
ITIH1	3697	ENSG00000055957	3	52809603	52827078	6.1094	5e-10	7.4312	5.379e-14	6.6236	1.7529e-11	2.9622	0.0015273	7.8113	2.8311e-15	0.089652	0.46428	3.4831	0.00024778	1.3623	0.086549	1.9235	0.027209
ITIH3	3699	ENSG00000162267	3	52826784	52844025	7.6839	7.7161e-15	7.3651	8.8485e-14	6.664	1.3325e-11	0.99687	0.15941	4.6343	1.7909e-06	0.24546	0.40305	2.792	0.0026193	1.3966	0.081268	-0.77066	0.77955
ITIH4	3700	ENSG00000055955	3	52845991	52867495	8.0766	3.3307e-16	7.2864	1.5921e-13	7.7768	3.7192e-15	1.7123	0.043418	4.1982	1.3453e-05	1.3508	0.08838	4.2814	9.2861e-06	1.3021	0.096444	0.40709	0.34197
STIMATE-MUSTN1	100526772	ENSG00000248592	3	52866137	52933578	7.6536	9.77e-15	6.1094	5e-10	6.1094	5e-10	2.2712	0.011567	5.3978	3.3735e-08	0.4365	0.33124	4.5187	3.1103e-06	1.4776	0.069755	0.99207	0.16058
STIMATE	375346	ENSG00000213533	3	52869235	52933612	6.1094	5e-10	6.1094	5e-10	7.6954	7.0499e-15	2.2156	0.013361	5.4186	3.0035e-08	0.2012	0.42027	4.3833	5.8437e-06	1.4575	0.072486	1.0433	0.14842
SFMBT1	51460	ENSG00000163935	3	52936588	53082766	7.4112	6.2561e-14	7.5809	1.7153e-14	7.2736	1.7497e-13	2.2749	0.011455	6.357	1.0286e-10	-0.048399	0.5193	2.7782	0.0027332	1.2325	0.10887	1.9426	0.026031
FOXP1	27086	ENSG00000114861	3	71002844	71635140	6.5342	3.1967e-11	5.0826	1.8613e-07	7.2905	1.5435e-13	1.8496	0.032186	5.2766	6.5812e-08	1.3935	0.08174	1.8122	0.034974	0.54053	0.29441	2.4096	0.0079859
PPP2R3A	5523	ENSG00000073711	3	135682515	135867733	6.1094	5e-10	6.9496	1.8318e-12	4.6158	1.9575e-06	2.1993	0.013929	1.4803	0.069399	-0.013305	0.50531	0.2162	0.41442	1.3372	0.090581	2.4875	0.0064315
MSL2	55167	ENSG00000174579	3	135866764	135918083	6.1094	5e-10	7.8865	1.5543e-15	4.7765	8.9172e-07	2.9782	0.0014496	1.0237	0.15298	-0.39907	0.65508	1.049	0.1471	0.13908	0.44469	3.063	0.0010955
PCCB	5096	ENSG00000114054	3	135967148	136057738	7.5835	1.682e-14	5.5885	1.1454e-08	6.0108	9.2324e-10	3.1826	0.00072973	1.947	0.025766	0.36181	0.35875	0.84044	0.20033	1.162	0.12262	1.6648	0.047977
STAG1	10274	ENSG00000118007	3	136054077	136473220	6.1094	5e-10	7.2243	2.5191e-13	5.5308	1.5942e-08	4.4074	5.23e-06	2.3855	0.0085281	0.094005	0.46255	1.3837	0.083225	1.1642	0.12217	3.1974	0.00069342
IL20RB	53833	ENSG00000174564	3	136663072	136730927	7.7016	6.7168e-15	4.9999	2.8675e-07	4.7785	8.832e-07	-0.13668	0.55436	1.2349	0.10844	0.8598	0.19495	0.065872	0.47374	0.88831	0.18719	0.4152	0.339
ADGRV1	84059	ENSG00000164199	5	89823161	90461038	6.2645	1.8696e-10	4.7262	1.1436e-06	5.0017	2.8415e-07	0.44327	0.32878	2.1808	0.014599	1.7874	0.036937	0.027793	0.48891	0.48393	0.31422	-1.5349	0.9376
SLCO4C1	353189	ENSG00000173930	5	101568690	101634253	5.6551	7.7891e-09	4.1018	2.0495e-05	5.1759	1.1339e-07	-0.16766	0.56657	-0.78674	0.78428	-1.0589	0.85519	0.20808	0.41758	-0.56457	0.71382	-0.97565	0.83538
CXXC5	51523	ENSG00000171604	5	139024884	139064467	6.1094	5e-10	4.5258	3.008e-06	5.3872	3.5791e-08	-0.25056	0.59892	3.7979	7.2951e-05	-0.1616	0.56419	0.78662	0.21575	-0.74802	0.77278	2.3863	0.0085096
SLC17A4	10050	ENSG00000146039	6	25752927	25782419	6.5937	2.1456e-11	4.4362	4.5788e-06	5.4813	2.1105e-08	-0.056701	0.52261	6.1094	5e-10	1.2288	0.10958	-0.53853	0.70489	-0.82659	0.79577	2.0699	0.019233
SLC17A1	6568	ENSG00000124568	6	25782125	25834287	7.5353	2.4369e-14	6.0382	7.7898e-10	6.655	1.4166e-11	-0.18804	0.57458	5.2623	7.1138e-08	0.79072	0.21455	1.0616	0.1442	-0.54699	0.70781	2.2113	0.013507
SLC17A3	10786	ENSG00000124564	6	25832294	25884514	7.576	1.7819e-14	4.1569	1.6131e-05	6.1879	3.0495e-10	-0.48445	0.68597	7.3323	1.1313e-13	0.96175	0.16809	0.88688	0.18757	-0.7147	0.7626	2.8961	0.0018892
SLC17A2	10246	ENSG00000112337	6	25911982	25932946	6.1094	5e-10	3.9626	3.7077e-05	4.6642	1.5493e-06	-0.24042	0.595	6.7829	5.8884e-12	0.62584	0.26571	-1.1441	0.87372	-0.51106	0.69535	2.6949	0.0035209
TRIM38	10475	ENSG00000112343	6	25961030	25988384	7.8586	1.9429e-15	5.5149	1.7449e-08	6.1094	5e-10	0.41735	0.33821	6.1094	5e-10	2.0982	0.017946	0.25043	0.40113	0.028646	0.48857	1.5858	0.056394
H4C3	8364	ENSG00000197061	6	26102104	26105518	7.8622	1.8874e-15	6.1094	5e-10	6.0493	7.2753e-10	-0.83635	0.79852	-0.5248	0.70014	-0.18049	0.57161	1.8497	0.032181	0.34332	0.36568	0.71719	0.23663
H1-6	3010	ENSG00000187475	6	26106640	26110364	6.4521	5.515e-11	6.1094	5e-10	7.0081	1.2077e-12	-0.33108	0.62971	5.214	9.2405e-08	0.21311	0.41562	1.464	0.071591	0.14654	0.44175	5.4045	3.2499e-08
H2BC4	8347	ENSG00000180596	6	26114101	26126154	7.5398	2.3537e-14	6.9337	2.0494e-12	4.9185	4.3602e-07	-0.14924	0.55932	3.7393	9.2271e-05	0.7767	0.21867	1.9256	0.027075	-0.20038	0.57941	5.2934	6.0045e-08
H2AC6	8334	ENSG00000180573	6	26122373	26140344	6.1094	5e-10	7.8163	2.72e-15	5.4328	2.7745e-08	-0.88693	0.81244	7.2839	1.622e-13	1.0454	0.14793	0.9336	0.17525	-0.14791	0.55879	5.271	6.7827e-08
H2BC5	3017	ENSG00000158373	6	26156349	26172577	6.1862	3.0821e-10	7.6821	7.8271e-15	7.8242	2.5535e-15	-0.70857	0.7607	7.8387	2.276e-15	-0.73094	0.76759	-1.2538	0.89503	2.5057	0.0061111	2.0502	0.020171
H3C4	8351	ENSG00000197409	6	26196068	26201521	7.6691	8.6597e-15	6.2989	1.4984e-10	5.333	4.8308e-08	-0.46166	0.67784	7.9223	1.1657e-15	1.3089	0.095282	0.44824	0.32699	1.3543	0.087828	4.2079	1.2888e-05
H4C8	8365	ENSG00000158406	6	26280283	26287762	6.1094	5e-10	6.1094	5e-10	5.1915	1.0431e-07	-0.24928	0.59843	7.4002	6.8001e-14	0.94087	0.17339	1.489	0.068238	1.194	0.11624	5.5611	1.3401e-08
BTN2A2	10385	ENSG00000124508	6	26381324	26396102	7.8622	1.8874e-15	6.2496	2.0579e-10	5.2512	7.5549e-08	-0.73222	0.76798	7.4227	5.7399e-14	1.9162	0.027671	1.2524	0.10521	0.18372	0.42711	1.1517	0.12472
BTN2A1	11120	ENSG00000112763	6	26456150	26477849	7.2072	2.8555e-13	5.0404	2.3222e-07	6.1094	5e-10	-0.16658	0.56615	6.1094	5e-10	0.065621	0.47384	0.71995	0.23578	0.39122	0.34782	0.83681	0.20135
BTN1A1	696	ENSG00000124557	6	26499449	26511650	6.1094	5e-10	5.4086	3.1766e-08	7.721	5.7732e-15	1.1941	0.11623	6.3391	1.1553e-10	-1.0623	0.85594	-0.3165	0.62419	0.86581	0.1933	1.6296	0.051591
ABT1	29777	ENSG00000146109	6	26595180	26601278	7.2228	2.5457e-13	7.4021	6.7002e-14	6.1094	5e-10	1.5626	0.059075	5.6442	8.2991e-09	-0.028919	0.51154	-0.023401	0.50933	1.8305	0.033585	0.60809	0.27156
ZNF322	79692	ENSG00000181315	6	26635518	26661980	6.1094	5e-10	5.0175	2.6181e-07	7.6619	9.1593e-15	0.28513	0.38777	4.8737	5.4775e-07	0.11243	0.45524	-0.51724	0.6975	2.4791	0.0065848	1.236	0.10824
PRSS16	10279	ENSG00000112812	6	27213480	27225403	7.7325	5.2736e-15	3.61	0.00015312	5.3426	4.5805e-08	1.907	0.028263	5.9132	1.678e-09	-0.065862	0.52626	1.0727	0.14171	0.95635	0.16945	2.6829	0.0036495
POM121L2	94026	ENSG00000158553	6	27252682	27281949	6.1094	5e-10	5.8857	1.982e-09	7.1222	5.3108e-13	0.17868	0.42909	3.471	0.00025928	-0.63786	0.73822	1.5205	0.064199	0.52111	0.30115	1.0984	0.13602
ZNF165	7718	ENSG00000197279	6	28046753	28058341	7.3768	8.1046e-14	4.8208	7.1495e-07	7.5793	1.7375e-14	1.1682	0.12135	4.0378	2.6976e-05	0.87412	0.19103	0.85735	0.19562	1.16	0.12303	2.0377	0.020789
ZSCAN9	7746	ENSG00000137185	6	28190664	28202260	5.7465	4.5566e-09	3.6027	0.00015746	7.6675	8.7708e-15	1.1736	0.12027	4.3028	8.431e-06	1.1062	0.13431	1.1031	0.13498	0.63155	0.26384	1.7719	0.038206
ZKSCAN4	387032	ENSG00000187626	6	28211401	28229011	7.7126	6.1617e-15	4.0349	2.7308e-05	8.014	5.5511e-16	1.2417	0.10717	5.8505	2.4501e-09	0.54172	0.29401	2.8513	0.002177	0.87594	0.19053	2.0434	0.020505
PGBD1	84547	ENSG00000137338	6	28247314	28271326	4.9903	3.0138e-07	3.7948	7.3867e-05	7.612	1.3489e-14	1.9258	0.027067	7.2711	1.7825e-13	0.1298	0.44836	2.5708	0.0050728	0.31394	0.37678	3.8603	5.6634e-05
ZKSCAN3	80317	ENSG00000189298	6	28315691	28337947	6.1094	5e-10	3.5034	0.00022971	6.1094	5e-10	1.6309	0.051453	6.8655	3.3134e-12	-1.4244	0.92284	1.7189	0.04282	-0.88067	0.81075	3.1193	0.00090628
SCAND3	114821	ENSG00000232040	6	28538407	28585989	6.1094	5e-10	3.8886	5.0422e-05	6.1094	5e-10	2.6325	0.0042379	8.027	4.996e-16	0.30407	0.38054	1.4402	0.074905	-0.58089	0.71934	2.9207	0.0017463
TRIM27	5987	ENSG00000204713	6	28869779	28893766	6.1094	5e-10	6.4362	6.1246e-11	7.5294	2.548e-14	-1.5136	0.93493	4.0073	3.0714e-05	0.30522	0.3801	0.55048	0.291	-0.56575	0.71422	3.2516	0.00057383
ZNF311	282890	ENSG00000197935	6	28961562	28975093	6.1094	5e-10	7.6372	1.1102e-14	5.4161	3.0464e-08	-0.57074	0.71591	6.0883	5.7058e-10	1.3277	0.092135	0.026522	0.48942	-1.8448	0.96747	3.0843	0.0010201
OR2W1	26692	ENSG00000204704	6	29010990	29015017	7.8242	2.5535e-15	4.374	6.1e-06	6.2269	2.3785e-10	-1.5998	0.94518	0.87031	0.19207	-0.30834	0.62109	0.19825	0.42142	0.38697	0.34939	2.8023	0.0025372
OR2J2	26707	ENSG00000204700	6	29139311	29143351	8.0988	2.7756e-16	7.0245	1.074e-12	5.4569	2.4231e-08	-2.0818	0.98132	3.9716	3.5701e-05	0.77244	0.21993	1.5561	0.059842	-0.1183	0.54708	2.3122	0.010384
OR5V1	81696	ENSG00000243729	6	29322007	29401744	7.3903	7.3275e-14	3.9607	3.7359e-05	7.2829	1.6331e-13	-0.25727	0.60151	2.2211	0.013172	0.010699	0.49573	1.1283	0.1296	0.68143	0.2478	1.7067	0.043941
OR12D3	81797	ENSG00000112462	6	29340200	29345068	6.3304	1.2226e-10	6.7714	6.3792e-12	7.1776	3.5477e-13	-0.30735	0.62071	5.4532	2.4733e-08	-0.3358	0.63149	-0.89978	0.81588	-1.0657	0.85673	2.5188	0.0058876
HLA-F	3134	ENSG00000204642	6	29688552	29707305	7.1451	4.4964e-13	6.7796	6.0258e-12	5.9851	1.081e-09	-0.80137	0.78854	7.6493	1.0103e-14	0.73422	0.23141	0.58237	0.28016	-0.91826	0.82076	-1.1945	0.88385
TRIM31	11074	ENSG00000204616	6	30069674	30082883	7.1194	5.4218e-13	4.341	7.0931e-06	7.5712	1.8485e-14	0.9065	0.18233	6.254	2.0003e-10	0.55365	0.28991	1.0299	0.15153	-0.35682	0.63939	3.0166	0.0012781
TRIM26	7726	ENSG00000234127	6	30151232	30183204	7.2161	2.6756e-13	3.9879	3.3336e-05	7.6821	7.8271e-15	1.3509	0.088366	5.6584	7.6397e-09	1.0259	0.15248	-0.73356	0.76839	-1.1967	0.88428	2.4644	0.0068624
TRIM39	56658	ENSG00000204599	6	30292256	30312506	7.7038	6.6058e-15	7.4611	4.291e-14	6.9396	1.966e-12	-0.38296	0.64913	6.72	9.0877e-12	0.42667	0.33481	-0.023496	0.50937	-1.0951	0.86326	1.2185	0.11152
TRIM39-RPP21	202658	ENSG00000248167	6	30295359	30315631	7.6675	8.7708e-15	7.2412	2.2243e-13	6.6218	1.7738e-11	-0.22932	0.59069	6.8428	3.8838e-12	0.27625	0.39118	0.01767	0.49295	-1.366	0.91404	1.6617	0.048282
RPP21	79897	ENSG00000241370	6	30310908	30315661	7.7625	4.1633e-15	6.1094	5e-10	6.7946	5.4289e-12	0.29757	0.38301	6.8998	2.6043e-12	-0.45957	0.67709	0.49168	0.31147	-1.7403	0.9591	2.6346	0.0042123
C6orf136	221545	ENSG00000204564	6	30612816	30621987	7.9057	1.3323e-15	3.963	3.7e-05	7.453	4.563e-14	-0.082928	0.53305	7.707	6.4393e-15	0.102	0.45938	-0.3849	0.64985	-0.1806	0.57166	0.85306	0.19681
PPP1R18	170954	ENSG00000146112	6	30643166	30657672	5.9611	1.2524e-09	4.5244	3.0279e-06	6.7602	6.8898e-12	-0.16175	0.56425	6.8973	2.6498e-12	0.81842	0.20656	0.88838	0.18717	0.11394	0.45464	1.7595	0.039243
DDR1	780	ENSG00000204580	6	30842198	30868933	6.1094	5e-10	4.1542	1.6322e-05	6.0015	9.7738e-10	1.3917	0.082004	6.1423	4.0679e-10	0.80497	0.21042	2.5376	0.0055806	-2.5441	0.99452	3.1279	0.0008802
GTF2H4	2968	ENSG00000213780	6	30873961	30882883	5.7621	4.1537e-09	3.844	6.053e-05	6.3061	1.4306e-10	1.133	0.1286	4.1875	1.4103e-05	1.0507	0.14669	1.1481	0.12546	-1.6223	0.94764	2.9684	0.0014965
VARS2	57176	ENSG00000137411	6	30874019	30895236	6.1094	5e-10	3.6219	0.00014621	4.6543	1.6253e-06	1.8671	0.030941	4.4335	4.6349e-06	0.44394	0.32854	2.1722	0.014919	-1.6648	0.95203	2.9585	0.0015456
SFTA2	389376	ENSG00000196260	6	30898130	30901952	6.551	2.8569e-11	4.178	1.4706e-05	5.2479	7.6925e-08	0.24486	0.40328	6.1708	3.3971e-10	2.9385	0.001649	0.45189	0.32567	-2.4055	0.99192	3.0679	0.0010779
MUC22	100507679	ENSG00000261272	6	30976251	31004179	6.1094	5e-10	6.1094	5e-10	5.126	1.4799e-07	0.93664	0.17447	7.3992	6.8511e-14	0.021435	0.49145	1.0315	0.15116	-1.8914	0.97072	1.0486	0.14717
C6orf15	29113	ENSG00000204542	6	31078000	31082336	7.707	6.4393e-15	6.9991	1.2877e-12	5.8953	1.8699e-09	1.4573	0.07252	7.1224	5.3024e-13	0.011711	0.49533	0.66762	0.25219	-0.12914	0.55138	1.6484	0.04964
PSORS1C1	170679	ENSG00000204540	6	31080527	31108869	6.1094	5e-10	6.7326	8.3349e-12	7.2419	2.2127e-13	0.47308	0.31808	7.1844	3.3756e-13	1.0119	0.1558	1.691	0.045423	-0.35048	0.63701	1.8335	0.033364
CDSN	1041	ENSG00000204539	6	31081867	31090223	7.5712	1.8485e-14	5.1879	1.0632e-07	5.6204	9.525e-09	0.45228	0.32553	6.0271	8.3455e-10	-0.56245	0.7131	1.4511	0.073377	-1.1579	0.87654	1.0763	0.14089
PSORS1C2	170680	ENSG00000204538	6	31104313	31109127	7.9414	9.992e-16	7.956	8.8818e-16	7.2657	1.8557e-13	0.80525	0.21034	6.3916	8.2098e-11	0.39012	0.34822	0.63007	0.26433	0.44942	0.32656	3.6277	0.00014299
CCHCR1	54535	ENSG00000204536	6	31109216	31128015	6.1094	5e-10	7.7408	4.9405e-15	5.3214	5.1491e-08	2.0728	0.019097	7.8482	2.1094e-15	0.57539	0.28252	1.5655	0.058737	0.71978	0.23583	3.194	0.00070154
TCF19	6941	ENSG00000137310	6	31124319	31135936	6.1094	5e-10	7.0984	6.3116e-13	5.4772	2.1608e-08	1.4828	0.069068	6.1094	5e-10	0.35584	0.36098	1.0133	0.15545	0.070524	0.47189	1.815	0.034764
POU5F1	5460	ENSG00000204531	6	31131119	31150508	6.1094	5e-10	7.0826	7.0732e-13	5.7208	5.301e-09	0.76276	0.2228	7.6581	9.4369e-15	0.45252	0.32545	1.6088	0.053829	0.19858	0.4213	1.8684	0.030851
HLA-C	3107	ENSG00000204525	6	31235526	31241907	7.5025	3.1308e-14	8.0766	3.3307e-16	5.8492	2.4699e-09	-0.61974	0.73229	2.4469	0.007204	0.79097	0.21448	2.1202	0.016995	0.66213	0.25394	2.6569	0.0039435
HLA-B	3106	ENSG00000234745	6	31320649	31326965	7.4023	6.6946e-14	7.9223	1.1657e-15	7.3762	8.1435e-14	2.8956	0.0018923	7.3065	1.3706e-13	0.5554	0.28931	0.048733	0.48057	-0.21466	0.58498	0.044132	0.4824
HLA-DQA1	3117	ENSG00000196735	6	32593956	32615839	8.024	5.1197e-16	5.3049	5.6374e-08	6.7917	5.5402e-12	-0.97144	0.83433	7.8045	2.9878e-15	-2.9653	0.99849	1.0021	0.15816	1.6077	0.053952	0.6804	0.24813
HLA-DQB1	3119	ENSG00000179344	6	32626244	32638160	7.7394	4.996e-15	3.9287	4.2695e-05	6.8386	3.9986e-12	-0.5571	0.71127	7.6285	1.1874e-14	-0.7725	0.78009	1.1331	0.12859	1.2745	0.10124	0.32017	0.37442
ITPR3	3710	ENSG00000096433	6	33586142	33665351	6.1094	5e-10	6.7559	7.0968e-12	5.9126	1.6836e-09	2.5282	0.0057321	4.11	1.9781e-05	1.3686	0.085568	1.4191	0.077933	-0.53069	0.70218	6.082	5.934e-10
IP6K3	117283	ENSG00000161896	6	33688444	33716762	6.1094	5e-10	6.4004	7.7466e-11	4.9012	4.7624e-07	2.0467	0.020344	2.4133	0.0079044	1.0445	0.14813	1.3969	0.081218	-0.48937	0.68771	4.6548	1.6211e-06
SRF	6722	ENSG00000112658	6	43137037	43150243	5.8368	2.66e-09	3.9369	4.1273e-05	4.9389	3.9273e-07	2.7248	0.0032173	2.3241	0.01006	-0.96348	0.83235	1.2459	0.10641	0.5414	0.29412	1.2161	0.11198
CSMD1	64478	ENSG00000183117	8	2791875	4854494	5.1801	1.1088e-07	3.8954	4.9025e-05	5.5492	1.4349e-08	3.0773	0.0010443	2.6717	0.0037737	1.9775	0.023993	0.3804	0.35183	-0.24079	0.59514	0.45512	0.32451
CYRIB	51571	ENSG00000153310	8	130850839	131031375	7.5776	1.7597e-14	4.0426	2.6428e-05	4.5814	2.309e-06	0.031267	0.48753	2.1089	0.017477	-0.4378	0.66923	1.8615	0.031334	1.5014	0.066625	-0.085587	0.5341
ANK3	288	ENSG00000151150	10	61785056	62495248	6.5338	3.2071e-11	4.286	9.0979e-06	4.6641	1.5498e-06	0.82259	0.20537	6.4356	6.1509e-11	1.0643	0.14359	0.060698	0.4758	0.02402	0.49042	0.76896	0.22096
CYP17A1	1586	ENSG00000148795	10	104589288	104599290	6.6314	1.6625e-11	5.2897	6.127e-08	5.841	2.5947e-09	5.3911	3.5005e-08	3.4524	0.00027781	0.10301	0.45898	0.54466	0.29299	0.58227	0.28019	2.3645	0.0090281
BORCS7	119032	ENSG00000166275	10	104611980	104625718	6.1224	4.6086e-10	3.8851	5.1147e-05	7.3119	1.3167e-13	5.0615	2.0799e-07	2.2677	0.011675	-0.18987	0.5753	0.67317	0.25042	0.27147	0.39301	1.8144	0.03481
AS3MT	57412	ENSG00000214435	10	104627273	104662656	6.7383	8.0098e-12	4.9248	4.2219e-07	6.1094	5e-10	5.8785	2.0697e-09	4.0613	2.4397e-05	-0.12782	0.55085	0.27361	0.39219	0.41589	0.33874	2.1355	0.016359
CNNM2	54805	ENSG00000148842	10	104676050	104850978	6.1094	5e-10	5.1123	1.5915e-07	6.245	2.1184e-10	4.6812	1.4259e-06	4.2313	1.1619e-05	0.47641	0.31689	1.1615	0.12272	0.24228	0.40428	1.9999	0.022757
NT5C2	22978	ENSG00000076685	10	104844940	104955056	6.1094	5e-10	5.1994	9.9979e-08	6.3578	1.0236e-10	4.4436	4.4236e-06	4.5622	2.5315e-06	-0.075943	0.53027	1.0059	0.15722	-0.60272	0.72665	1.9439	0.025954
ZDHHC5	25921	ENSG00000156599	11	57433219	57469659	6.5961	2.1102e-11	4.6594	1.5854e-06	6.1032	5.199e-10	2.54	0.0055429	5.0086	2.741e-07	-0.55851	0.71175	3.2393	0.00059913	-0.75186	0.77393	-1.3679	0.91433
TMX2	51075	ENSG00000213593	11	57478072	57509445	5.5022	1.8757e-08	3.8485	5.9433e-05	5.1203	1.5251e-07	2.3552	0.0092573	4.5381	2.8377e-06	-1.0636	0.85625	1.8581	0.031575	-1.5987	0.94506	-0.70677	0.76015
CTNND1	1500	ENSG00000198561	11	57518715	57588018	6.2038	2.7554e-10	4.5587	2.5734e-06	5.7054	5.8042e-09	2.6216	0.0043755	4.3423	7.0501e-06	-0.20709	0.58203	3.1765	0.00074544	-1.2731	0.8985	-0.56088	0.71256
NAB2	4665	ENSG00000166886	12	57480677	57490259	5.1366	1.3989e-07	3.8137	6.8441e-05	5.2816	6.4042e-08	0.66676	0.25246	1.5014	0.066631	2.4804	0.006562	-0.97482	0.83518	-0.3932	0.65291	1.1028	0.13505
ABCB9	23457	ENSG00000150967	12	123404498	123468196	7.7048	6.5503e-15	3.5814	0.00017085	5.3773	3.7798e-08	5.1578	1.2496e-07	1.8579	0.031593	0.48432	0.31408	0.44065	0.32973	-1.9629	0.97517	0.38053	0.35178
PITPNM2	57605	ENSG00000090975	12	123467027	123636562	6.1094	5e-10	8.0766	3.3307e-16	6.7604	6.8796e-12	6.6367	1.6043e-11	0.94542	0.17222	1.9001	0.028711	0.54785	0.2919	-0.55392	0.71018	1.7638	0.038885
MPHOSPH9	10198	ENSG00000051825	12	123635867	123730561	6.1094	5e-10	7.6309	1.1657e-14	6.5762	2.4129e-11	6.7373	8.0705e-12	0.05771	0.47699	1.6514	0.049332	0.96999	0.16603	0.0022704	0.49909	2.3054	0.010572
MTRFR	91574	ENSG00000130921	12	123715463	123743506	7.5648	1.9429e-14	6.6827	1.1726e-11	7.1067	5.9425e-13	6.4142	7.0784e-11	0.09913	0.46052	1.7209	0.042632	1.0476	0.14742	-1.12	0.86865	1.8297	0.033648
CDK2AP1	8099	ENSG00000111328	12	123744528	123758881	6.1094	5e-10	6.0652	6.5892e-10	6.3998	7.7806e-11	6.1246	4.5469e-10	-0.01233	0.50492	0.86351	0.19393	1.2861	0.099196	-0.79116	0.78558	1.1523	0.12461
RILPL2	196383	ENSG00000150977	12	123898936	123923264	8.2924	5.5511e-17	3.5895	0.00016563	5.0787	1.9e-07	5.6654	7.3354e-09	0.44277	0.32897	-1.4313	0.92382	1.7525	0.03984	-0.84707	0.80152	1.8694	0.030781
COA8	84334	ENSG00000256053	14	104027299	104074860	5.553	1.4038e-08	4.1343	1.7804e-05	6.2227	2.4426e-10	1.4789	0.069581	2.9421	0.0016301	0.72399	0.23454	1.5752	0.05761	-0.86408	0.80623	0.92619	0.17717
ZSCAN2	54993	ENSG00000176371	15	85142217	85172027	6.1094	5e-10	7.3485	1.002e-13	6.0058	9.52e-10	1.2852	0.099353	4.6474	1.681e-06	0.84523	0.19899	2.5956	0.0047208	-0.14033	0.5558	1.3395	0.090205
WDR73	84942	ENSG00000177082	15	85184999	85199574	7.7222	5.7176e-15	5.1134	1.5818e-07	6.2013	2.8006e-10	2.14	0.016176	1.6805	0.046429	0.31259	0.37729	2.1224	0.0169	-0.24678	0.59746	0.48111	0.31522
NMB	4828	ENSG00000197696	15	85197360	85203794	6.7334	8.2894e-12	4.8643	5.7421e-07	6.312	1.3775e-10	2.3521	0.0093342	0.79327	0.21381	-0.27174	0.60709	1.3535	0.087946	-0.6612	0.74576	0.9553	0.16971
SEC11A	23478	ENSG00000140612	15	85211775	85261947	7.7866	3.4417e-15	5.161	1.2279e-07	6.4378	6.062e-11	2.0064	0.022409	3.0469	0.0011562	0.073802	0.47058	3.2698	0.00053813	-1.0287	0.84819	2.3275	0.0099689
ZNF592	9640	ENSG00000166716	15	85289866	85350659	6.1094	5e-10	4.9725	3.3044e-07	6.1646	3.5339e-10	2.3427	0.009573	3.1916	0.00070733	-0.24053	0.59504	2.5345	0.0056297	-0.64003	0.73892	3.0676	0.0010789
ALPK3	57538	ENSG00000136383	15	85357911	85417713	7.411	6.2672e-14	4.4898	3.5648e-06	4.6492	1.6663e-06	1.4027	0.080356	3.6231	0.00014556	-0.43163	0.66699	2.3124	0.010377	-0.80944	0.79087	3.3599	0.0003899
ASPHD1	253982	ENSG00000174939	16	29909696	29932185	6.0124	9.1393e-10	3.9749	3.5199e-05	5.506	1.8359e-08	1.3135	0.094503	0.96917	0.16623	1.219	0.11142	1.1347	0.12826	-0.67328	0.74961	1.3937	0.081712
KCTD13	253980	ENSG00000174943	16	29915333	29940356	6.4276	6.4832e-11	4.4502	4.2889e-06	6.2458	2.1077e-10	1.2855	0.099303	1.1029	0.13503	0.5473	0.29209	1.2928	0.098047	-0.23421	0.59259	1.4885	0.068308
TMEM219	124446	ENSG00000149932	16	29950206	29985373	7.9817	7.2164e-16	3.8962	4.8866e-05	7.5233	2.6701e-14	1.4991	0.066921	2.027	0.021331	-0.54572	0.70737	-0.58039	0.71918	1.2707	0.10192	1.7069	0.043921
TAOK2	9344	ENSG00000149930	16	29982962	30004582	6.1094	5e-10	4.7526	1.0041e-06	7.4527	4.5741e-14	1.5152	0.064866	1.6022	0.054553	-1.3388	0.90968	-0.34522	0.63504	1.219	0.11142	2.0338	0.020988
INO80E	283899	ENSG00000169592	16	30004615	30018114	6.319	1.3161e-10	3.9069	4.675e-05	7.3511	9.831e-14	1.4792	0.069548	1.8803	0.030035	-1.4855	0.9313	0.51937	0.30175	1.0979	0.13611	1.7474	0.040288
DOC2A	8448	ENSG00000149927	16	30015830	30036591	7.4509	4.6352e-14	4.8625	5.7954e-07	6.7199	9.0915e-12	1.4541	0.072955	2.1364	0.016323	-0.36301	0.6417	0.13031	0.44816	1.0694	0.14244	2.0504	0.020162
TLCD3B	83723	ENSG00000149926	16	30034748	30066299	6.1094	5e-10	4.569	2.4501e-06	5.9356	1.4638e-09	1.9225	0.027273	1.8129	0.034926	0.15385	0.43886	-1.2939	0.90216	0.84638	0.19867	1.6033	0.054432
ALDOA	226	ENSG00000149925	16	30062411	30082778	7.036	9.8926e-13	4.2979	8.6221e-06	5.8088	3.1461e-09	2.4131	0.0079081	0.91183	0.18093	1.0197	0.15392	-1.6136	0.9467	0.55539	0.28932	-0.064731	0.52581
PPP4C	5531	ENSG00000149923	16	30085299	30097698	5.4918	1.9898e-08	3.7068	0.00010494	5.9362	1.4584e-09	2.0966	0.018017	-0.83529	0.79822	1.555	0.059968	-0.54211	0.70613	0.53278	0.29709	0.044016	0.48245
FANCA	2175	ENSG00000187741	16	89802957	89885065	5.6271	9.1611e-09	3.9811	3.4297e-05	5.3149	5.3356e-08	1.4645	0.071522	2.8495	0.0021893	-0.31633	0.62412	0.082663	0.46706	-0.091672	0.53652	2.3872	0.0084889
CRHR1	1394	ENSG00000120088	17	43697267	43914194	7.5283	2.5703e-14	3.9743	3.5291e-05	5.6341	8.8002e-09	-0.8146	0.79235	-0.14321	0.55694	1.0561	0.14547	0.2241	0.41134	-0.54439	0.70691	2.3168	0.010258
SPPL2C	162540	ENSG00000185294	17	43920256	43925438	7.5928	1.5654e-14	3.9422	4.0371e-05	5.3862	3.5983e-08	1.3754	0.0845	0.12206	0.45143	0.98491	0.16234	-0.71426	0.76247	-1.4093	0.92063	1.9194	0.027464
MAPT	4137	ENSG00000186868	17	43969748	44106700	7.4322	5.3402e-14	3.9405	4.0662e-05	5.5755	1.2338e-08	0.19677	0.42201	0.19797	0.42153	0.96499	0.16727	0.74646	0.2277	-1.2021	0.88534	2.3586	0.0091708
KANSL1	284058	ENSG00000120071	17	44106282	44304733	7.615	1.318e-14	3.9804	3.4392e-05	5.6241	9.3227e-09	1.8404	0.032853	0.49766	0.30936	1.2617	0.10353	0.74777	0.2273	-0.92934	0.82364	2.1689	0.015046
NSF	4905	ENSG00000073969	17	44666035	44835830	7.1119	5.7243e-13	4.1773	1.4747e-05	4.947	3.7681e-07	2.2519	0.012163	4.9225	4.2727e-07	0.53955	0.29475	0.92113	0.17849	0.33246	0.36977	1.5107	0.065429
WNT3	7473	ENSG00000108379	17	44838872	44912520	6.6641	1.3312e-11	4.0204	2.905e-05	5.3466	4.4821e-08	2.0414	0.020603	4.5364	2.861e-06	0.46811	0.31985	2.4584	0.0069787	0.51983	0.30159	1.7262	0.042154
HAPLN4	404037	ENSG00000187664	19	19365450	19375605	7.6944	7.1054e-15	5.7193	5.3475e-09	5.9987	9.9442e-10	1.5005	0.066741	2.8382	0.0022685	1.8672	0.030936	0.54909	0.29147	0.10348	0.45879	0.37651	0.35327
TM6SF2	53345	ENSG00000213996	19	19374173	19386200	6.8521	3.6396e-12	6.1094	5e-10	6.5608	2.6761e-11	1.0431	0.14845	6.7862	5.7545e-12	1.6756	0.04691	1.6606	0.048398	-0.24864	0.59818	1.2645	0.10303
SUGP1	57794	ENSG00000105705	19	19385827	19433653	6.1094	5e-10	6.15	3.8738e-10	6.9182	2.2866e-12	0.52874	0.29849	6.199	2.8405e-10	1.0427	0.14854	1.6769	0.046781	0.15258	0.43936	1.1925	0.11653
MAU2	23383	ENSG00000129933	19	19429490	19470563	6.1094	5e-10	5.8246	2.8627e-09	7.0923	6.5936e-13	1.3038	0.096147	6.6006	2.0478e-11	1.0118	0.15582	1.3216	0.093147	0.20635	0.41826	1.1959	0.11587
GATAD2A	54815	ENSG00000167491	19	19494635	19620740	7.5919	1.5765e-14	4.9763	3.2412e-07	6.1094	5e-10	2.0717	0.019145	6.8192	4.5761e-12	1.5879	0.056152	1.5827	0.056745	0.46082	0.32246	1.2023	0.11461
NDUFA13	51079	ENSG00000186010	19	19624545	19645285	6.3234	1.279e-10	6.9367	2.0061e-12	6.1739	3.332e-10	2.3287	0.0099384	4.2391	1.1223e-05	2.0324	0.021055	2.1048	0.017655	0.66339	0.25354	0.34957	0.36333
YJEFN3	374887	ENSG00000250067	19	19625036	19649390	7.9057	1.3323e-15	4.3066	8.2886e-06	6.0913	5.599e-10	1.615	0.05315	6.7892	5.6398e-12	1.9752	0.024124	2.0144	0.021983	0.35351	0.36185	0.86478	0.19358
CILP2	148113	ENSG00000160161	19	19647057	19658468	7.7259	5.5511e-15	5.1044	1.659e-07	6.4683	4.9545e-11	1.0447	0.14808	5.0447	2.2707e-07	1.8617	0.031321	1.8545	0.031835	0.61701	0.26861	0.99095	0.16085
PBX4	80714	ENSG00000105717	19	19671522	19731725	7.2533	2.0334e-13	4.128	1.8293e-05	5.6668	7.2724e-09	0.19177	0.42396	4.5583	2.5779e-06	1.692	0.045326	0.71593	0.23702	-1.2146	0.88774	-0.70587	0.75987
GMIP	51291	ENSG00000089639	19	19739285	19756476	6.4024	7.6481e-11	4.6102	2.0111e-06	4.9984	2.8909e-07	-0.30263	0.61891	3.3642	0.00038377	1.5725	0.057919	-0.23356	0.59233	-0.92201	0.82174	-0.653	0.74312
ZNF536	9745	ENSG00000198597	19	30717197	31205445	7.1689	3.7812e-13	5.3519	4.3509e-08	5.7347	4.8847e-09	-1.3092	0.90476	0.89878	0.18439	1.2897	0.09858	1.0236	0.15301	-0.78134	0.7827	-0.10658	0.54244
MGAT3	4248	ENSG00000128268	22	39851349	39889199	5.6338	8.8147e-09	5.574	1.2448e-08	4.6699	1.5064e-06	1.7221	0.04253	0.39866	0.34507	-0.6031	0.72678	0.94872	0.17138	1.2496	0.10573	1.0605	0.14446

### Sheet: 5. Overlap height and other PDs
Supplementary Table 5. SNP and gene-overlap and enrichment test between height and various psychiatric disorders
Note: attention-deficit hyperactivity-disorder: ADHD, alcohol use disorder: ALC, anorexia nervosa: ANO, autism spectrum disorder: ASD, bipolar disorder: BIP, major depressive disorder: DEP, insomnia disorder: INSO.
Trait	GWS SNP overlap with height	GWS SNP not overlap with height	% SNP overlap	OR SNP overlap	P-value SNP overlap	GWS gene overlap with height	GWS gene not overlap with height	% gene overlap	OR gene overlap	P-value gene overlap	Genes overlapping with height	% overlapping genes with SCZ and height
ADHD	0	55	0	0	1	0	8	0	0	1
ALC	6	116	0.05	3.6	0.008	3	13	0.19	3.43	0.076	GTF3C2; IFT172; GCKR	0
ANO	0	61	0	0	1	1	29	0.004	0.51	1	USP19	0
ASD	5	12	0.29	29.03	3.05e-06	1	2	0.33	7.41	0.18	GABBR1	0
BIP	19	53	0.26	24.99	4.19e-19	20	21	0.49	14.32	6.69e-14	UQCC5; PBRM1; GNL3; GLT8D1; NEK4; ITIH1; ITIH3; ITIH4; STIMATE-MUSTN1; STIMATE; GNRH1; NMB; ZNF592; ILF3; HAPLN4; TM6SF2; SUGP1; NDUFA13; YJEFN3; CILP2	0.9
DEP	0	90	0	0	1	2	4	0.33	7.41	0.05	ZDHHC5; PTPN1	0.5
INSO	16	142	0.1	7.85	1.27e-09	4	11	0.27	5.4	0.01	LIN28B; DCAKD; NMT1; ACBD4	0.25

### Sheet: 6. GENE2FUNC Gene-sets
Supplementary Table 6. Gene-set enrichment overlap of 142 MAGMA genes into biological pathways and positional annotations
Note: these results were obtained using GENE2FUNC in FUMA
Category	GeneSet	N genes	N overlap	P	P noMHC	SCZ-Height genes in gene-set
Positional_gene_sets	chr16p11	121	8	1.79274e-07	7.28783e-08	ASPHD1:KCTD13:TMEM219:TAOK2:INO80E:DOC2A:ALDOA:PPP4C
Positional_gene_sets	chr3p21	224	12	1.48987e-09	8.26072e-14	ALAS1:STAB1:NT5DC2:PBRM1:GNL3:GLT8D1:SPCS1:NEK4:ITIH1:ITIH3:ITIH4:SFMBT1
Positional_gene_sets	chr6p21	325	17	6.65799e-13	NA	PPP1R18:DDR1:MIR4640:GTF2H4:VARS2:SFTA2:MUC22:PSORS1C1:CDSN:PSORS1C2:CCHCR1:TCF19:POU5F1:HLA-C:HLA-B:ITPR3:IP6K3:SRF
Positional_gene_sets	chr6p22	165	29	5.74296e-37	3.55209e-28	SLC17A4:SLC17A1:SLC17A3:SLC17A2:TRIM38:BTN2A2:BTN2A1:BTN1A1:ABT1:ZNF322:PRSS16:POM121L2:ZNF165:ZSCAN9:ZKSCAN4:PGBD1:ZKSCAN3:SCAND3:TRIM27:ZNF311:OR2W1:OR2J2:OR5V1:OR12D3:HLA-F:TRIM31:TRIM26:TRIM39:TRIM39-RPP21:RPP21
GO_mf	GOMF_SODIUM_PHOSPHATE_SYMPORTER_ACTIVITY	13	4	4.17292e-07	2.62201e-07	SLC17A4:SLC17A1:SLC17A3:SLC17A2
Curated_gene_sets	WP_16P112_PROXIMAL_DELETION_SYNDROME	69	8	2.06979e-09	8.20332e-10	ASPHD1:KCTD13:TMEM219:TAOK2:INO80E:DOC2A:ALDOA:PPP4C
Curated_gene_sets	REACTOME_INTERFERON_GAMMA_SIGNALING	86	7	1.63771e-06	NA	TRIM38:TRIM31:TRIM26:HLA-C:HLA-B:HLA-DQA2:HLA-DQB2

### Sheet: 7. Tissue + Cell Overlap MAGMA
Supplementary Table 4. MAGMA gene-property results of tissue and pituitary cell-types + p-value associations in independent EUR, AFR, EAS, and AMR ancestry	Supplementary Table 7. results of magma gene-property analysis in SCZ and height
	Note: EUR: European; EAS: East-Asian; AFR: African; LAT: Latino ancestries
Analysis	Trait	VARIABLE	NGENES	BETA	BETA_STD	SE	EUR P	EUR P noMHC	FULL_NAME	AFR P	EAS P	LAT P
Tissue-type	SCZ	Pituitary	17143	0.051046	0.094995	0.010893	1.4023e-06	3.7886e-08	Pituitary	0.075	0.0047	0.99
Tissue-type	Height_UKB	Pituitary	16934	0.060659	0.11285	0.015659	5.3812e-05	0.00018252	Pituitary	0.38	0.019	0.365
Tissue-type	Height_GIANT	Pituitary	16358	0.016685	0.03066	0.01421	0.12017		Pituitary
Cell-type	SCZ	Thyrotrope	16679	0.097	0.1467	0.01577	3.89e-10	4.6492e-08	Thyrotrope	0.35	0.042	0.058
Cell-type	Height_UKB	Mesenchymal	16459	0.121	0.152	0.0264	2.23e-07	1.2844e-08	Mesenchymal	0.02	0.0018	0.011
Cell-type	Height_GIANT	Mesenchymal	16059	0.107	0.133	0.02	1.75e-07		Mesenchymal

### Sheet: 8. Sex-stratified local genetic
Supplementary Table 8. Results of LAVA sex-stratified analysis between SCZ and height with semi-replication in independent EUR cohort
Note: Locus name in bold are those loci that were significant in the main (combined-sample) analysis. 'na' in semi-replication column is due to only replicating those regions that showed marginal significance.
Locus Name	Sex group	Trait	CHR	Start	Stop	Rho	P-value	Semi-Replication P-value	Main-analysis (combined) P-value
2106	Male	Schizophrenia and height	15	89385687	90632694	0.492101	2.0032e-05	0.00228205	0.00967201
2106	Female	Schizophrenia and height	15	89385687	90632694	0.161365	0.0602896	na.	0.00967201
2020	Male	Schizophrenia and height	14	71352228	73026596	0.49828	0.00745747	na.	1.06445e-05
2020	Female	Schizophrenia and height	14	71352228	73026596	0.964332	9.15911e-08	0.189722	1.06445e-05
1694	Male	Schizophrenia and height	11	68001147	69509947	0.253917	0.0802857	na.	0.000934539
1694	Female	Schizophrenia and height	11	68001147	69509947	0.437799	0.000103908	na.	0.000934539
1052	Male	Schizophrenia and height	6	107319938	109273876	-0.480456	0.000101197	0.000893349	2.58376e-06
1052	Female	Schizophrenia and height	6	107319938	109273876	-0.491943	0.00497067	na.	2.58376e-06
1050	Male	Schizophrenia and height	6	104945107	106052133	0.375896	0.0248279	na.	1.02541e-07
1050	Female	Schizophrenia and height	6	104945107	106052133	0.575324	9.92655e-06	0.298982	1.02541e-07
981	Male	Schizophrenia and height	6	32636612	32682213	-0.56611	5.26383e-07	0.0193145	5.52747e-08
981	Female	Schizophrenia and height	6	32636612	32682213	-0.603115	0.00236281	na.	5.52747e-08
976	Male	Schizophrenia and height	6	32340088	32454577	-0.555541	5.11137e-07	0.404797	na.
976	Female	Schizophrenia and height	6	32340088	32454577	-0.01	1	na.	na.
975	Male	Schizophrenia and height	6	31577221	32340087	-0.505093	2.19994e-08	0.298538	na.
975	Female	Schizophrenia and height	6	31577221	32340087	-0.250683	0.0346881	na.	na.
974	Male	Schizophrenia and height	6	31320269	31577220	-0.595787	3.30917e-09	0.353807	4.03889e-13
974	Female	Schizophrenia and height	6	31320269	31577220	-0.33217	0.0011882	na.	4.03889e-13
973	Male	Schizophrenia and height	6	31250173	31320268	-0.672567	7.5519e-09	0.20842	2.12414e-12
973	Female	Schizophrenia and height	6	31250173	31320268	-0.609522	0.000122362	na.	2.12414e-12
972	Male	Schizophrenia and height	6	31143245	31250172	-0.739019	2.36547e-10	0.259872	1.06382e-14
972	Female	Schizophrenia and height	6	31143245	31250172	-0.543072	1.44369e-05	0.0457028	1.06382e-14
971	Male	Schizophrenia and height	6	30932189	31143244	-0.566649	2.69908e-07	0.0228039	4.07681e-08
971	Female	Schizophrenia and height	6	30932189	31143244	-0.388792	0.00490169	na.	4.07681e-08
970	Male	Schizophrenia and height	6	30316328	30932188	-0.523927	1.54987e-06	0.672686	1.07069e-07
970	Female	Schizophrenia and height	6	30316328	30932188	-0.234209	0.071453	na.	1.07069e-07
969	Male	Schizophrenia and height	6	29926886	30316327	-0.495918	1.53206e-05	0.430151	0.000147004
969	Female	Schizophrenia and height	6	29926886	30316327	-0.199659	0.176548	na.	0.000147004
836	Male	Schizophrenia and height	5	55407781	56896739	-0.581577	6.00577e-05	0.961373	0.573304
836	Female	Schizophrenia and height	5	55407781	56896739	0.170268	0.363623	na.	0.573304
633	Male	Schizophrenia and height	4	25451320	26188667	-0.645843	1.4975e-05	0.187137	0.000806902
633	Female	Schizophrenia and height	4	25451320	26188667	-0.147912	0.464735	na.	0.000806902
620	Male	Schizophrenia and height	4	13003332	14037693	0.655328	2.94429e-06	0.120437	0.00803199
620	Female	Schizophrenia and height	4	13003332	14037693	0.0256157	0.852384	na.	0.00803199
155	Male	Schizophrenia and height	1	202588881	204085877	-0.518812	0.0248341	na.	0.000281412
155	Female	Schizophrenia and height	1	202588881	204085877	-0.688818	0.000115297	na.	0.000281412

### Sheet: 9. Nonlinear genetic effects
Supplementary Table 9. Trend associations between height strata and SCZ to assess nonlinear genetic effects
loci	cond_trait	univ	rho_scz_hei	p_scz_hei
1052	10% random sample	7.30315e-07	-0.240731	0.0893139
1050	10% random sample	5.43843e-08	0.653036	0.000640097
981	10% random sample	1.25209e-06	-0.361868	0.0369125
974	10% random sample	1.54885e-13	-0.364029	0.00225873
973	10% random sample	7.85287e-08	-0.582231	0.0004241
972	10% random sample	1.32795e-08	-0.794588	4.21012e-07
971	10% random sample	6.69232e-06	-0.660941	5.24433e-05
970	10% random sample	0.000129185	-0.675803	0.000118683
410	10% random sample	4.06391e-07	0.405339	0.0159806
1052	10% shortest sample	0.00307169	0.197018	0.286253
1050	10% shortest sample	0.00321217	0.258818	0.309307
981	10% shortest sample	0.111213	-0.50737	0.165097
974	10% shortest sample	0.47278	NA	NA
971	10% shortest sample	0.147479	-0.263292	0.432129
970	10% shortest sample	0.40994	-0.763111	0.316921
410	10% shortest sample	0.0512483	0.585232	0.0362864
1052	10% tallest sample	0.0281878	-0.392093	0.0756346
1050	10% tallest sample	0.0178534	0.97082	0.00080125
981	10% tallest sample	0.223538	-0.688412	0.150405
973	10% tallest sample	0.355801	-1	0.00347324
972	10% tallest sample	0.272938	-1	0.00346468
971	10% tallest sample	0.168716	-0.686846	0.0504192
970	10% tallest sample	0.329819	-0.880079	0.0889859
410	10% tallest sample	8.21656e-05	0.16835	0.371182
1052	100% random sample	8.24965e-62	-0.419058	1.72797e-06
1050	100% random sample	9.25848e-127	0.616277	4.13747e-07
981	100% random sample	7.14748e-108	-0.509556	5.16183e-08
974	100% random sample	6.02117e-183	-0.542257	9.61708e-14
973	100% random sample	3.31127e-135	-0.629019	2.41511e-12
972	100% random sample	4.95771e-135	-0.65563	1.27688e-14
971	100% random sample	1.80376e-140	-0.459758	2.04338e-08
970	100% random sample	2.74585e-107	-0.448625	1.16551e-07
410	100% random sample	2.69404e-87	0.533125	3.13639e-07
1052	100% shortest sample	8.24965e-62	-0.419058	1.8264e-06
1050	100% shortest sample	9.25848e-127	0.616277	3.0465e-07
981	100% shortest sample	7.14748e-108	-0.509556	3.07254e-08
974	100% shortest sample	6.02117e-183	-0.542257	1.00663e-13
973	100% shortest sample	3.31127e-135	-0.629019	1.77979e-12
972	100% shortest sample	4.95771e-135	-0.65563	1.3061e-14
971	100% shortest sample	1.80376e-140	-0.459758	2.26841e-08
970	100% shortest sample	2.74585e-107	-0.448625	1.06667e-07
410	100% shortest sample	2.69404e-87	0.533125	3.68276e-07
1052	100% tallest sample	8.24965e-62	-0.419058	1.47099e-06
1050	100% tallest sample	9.25848e-127	0.616277	2.79254e-07
981	100% tallest sample	7.14748e-108	-0.509556	3.6294e-08
974	100% tallest sample	6.02117e-183	-0.542257	9.00967e-14
973	100% tallest sample	3.31127e-135	-0.629019	1.70689e-12
972	100% tallest sample	4.95771e-135	-0.65563	1.28209e-14
971	100% tallest sample	1.80376e-140	-0.459758	1.18871e-08
970	100% tallest sample	2.74585e-107	-0.448625	1.43321e-07
410	100% tallest sample	2.69404e-87	0.533125	2.47309e-07
1052	20% random sample	1.59337e-07	-0.328819	0.0173739
1050	20% random sample	1.53807e-15	0.458835	0.00517495
981	20% random sample	6.57261e-10	-0.356873	0.0182487
974	20% random sample	3.05567e-28	-0.424733	2.14641e-05
973	20% random sample	1.69017e-15	-0.65761	1.2773e-06
972	20% random sample	4.41136e-19	-0.770251	7.3072e-10
971	20% random sample	6.72789e-16	-0.53585	1.25608e-05
970	20% random sample	1.3015e-10	-0.656276	1.14825e-06
410	20% random sample	1.95491e-15	0.507424	0.000269683
1052	20% shortest sample	0.000172735	0.124031	0.445657
1050	20% shortest sample	2.7707e-06	0.230821	0.254859
981	20% shortest sample	0.018183	-0.31418	0.242395
974	20% shortest sample	0.124087	-0.962484	0.00170782
973	20% shortest sample	0.0897156	-1	0.00125201
972	20% shortest sample	0.00327273	-0.768596	0.000670871
971	20% shortest sample	0.0951989	-0.834539	0.00525711
410	20% shortest sample	0.00381234	0.66764	0.00273382
1052	20% tallest sample	7.90501e-42	-0.524825	2.28981e-08
1050	20% tallest sample	5.99544e-92	0.598575	1.39605e-06
981	20% tallest sample	3.70679e-79	-0.531087	4.04723e-08
974	20% tallest sample	1.92358e-115	-0.532805	6.22283e-12
973	20% tallest sample	6.36949e-89	-0.609028	1.12216e-10
972	20% tallest sample	3.67179e-86	-0.636104	1.5837e-12
971	20% tallest sample	6.3978e-85	-0.449992	2.61434e-07
970	20% tallest sample	4.70238e-70	-0.408107	5.17444e-06
410	20% tallest sample	1.28897e-60	0.51566	2.03999e-06
1052	30% random sample	4.29736e-12	-0.36623	0.00280448
1050	30% random sample	1.88082e-30	0.473181	0.00110396
981	30% random sample	3.05952e-27	-0.451181	0.000163078
974	30% random sample	1.89708e-55	-0.468882	9.70895e-08
973	30% random sample	6.72109e-34	-0.634182	1.82008e-08
972	30% random sample	1.52886e-37	-0.718813	2.22684e-11
971	30% random sample	8.7127e-32	-0.528976	4.47178e-07
970	30% random sample	9.83134e-26	-0.514648	1.9291e-06
410	30% random sample	1.35402e-26	0.515673	3.83187e-05
1052	30% shortest sample	3.21238e-09	0.0597817	0.647673
1050	30% shortest sample	8.20887e-05	0.361381	0.101938
981	30% shortest sample	0.000279211	-0.257583	0.207152
974	30% shortest sample	0.0018891	-0.681304	0.000353617
973	30% shortest sample	1.95658e-05	-0.801293	2.43707e-05
972	30% shortest sample	5.20701e-06	-0.694664	7.7686e-05
971	30% shortest sample	8.14577e-05	-0.533675	0.00208758
970	30% shortest sample	0.0651593	-0.700606	0.0100113
410	30% shortest sample	0.00203479	0.479845	0.0253943
1052	30% tallest sample	4.06286e-33	-0.523985	9.12752e-08
1050	30% tallest sample	3.17568e-76	0.568288	9.2859e-06
981	30% tallest sample	4.18473e-59	-0.530057	1.57798e-07
974	30% tallest sample	6.73228e-73	-0.558895	1.69012e-11
973	30% tallest sample	1.6193e-63	-0.611054	6.9116e-10
972	30% tallest sample	2.9408e-62	-0.651163	1.33638e-11
971	30% tallest sample	5.15172e-55	-0.484177	2.37646e-07
970	30% tallest sample	1.93032e-42	-0.47636	1.08581e-06
410	30% tallest sample	1.06525e-43	0.558116	1.06455e-06
1052	40% random sample	4.65602e-15	-0.398193	0.000564513
1050	40% random sample	1.67259e-35	0.593678	3.04679e-05
981	40% random sample	8.68249e-38	-0.473171	1.57604e-05
974	40% random sample	2.83068e-66	-0.477512	1.85231e-08
973	40% random sample	1.32038e-45	-0.619883	5.53021e-09
972	40% random sample	3.89973e-47	-0.671562	3.02013e-11
971	40% random sample	2.25058e-42	-0.476656	1.32383e-06
970	40% random sample	1.09962e-36	-0.47956	1.93546e-06
410	40% random sample	4.08918e-31	0.518872	1.87375e-05
1052	40% shortest sample	7.27564e-09	0.0039323	0.976188
1050	40% shortest sample	0.000544733	0.656081	0.00553199
981	40% shortest sample	0.000137663	-0.448791	0.0252279
974	40% shortest sample	1.33613e-10	-0.537498	3.20959e-05
973	40% shortest sample	2.2846e-09	-0.739065	2.48761e-06
972	40% shortest sample	1.8368e-12	-0.68901	8.21208e-07
971	40% shortest sample	6.5672e-12	-0.441812	0.000724855
970	40% shortest sample	6.04733e-06	-0.502425	0.00147782
410	40% shortest sample	1.09116e-05	0.364481	0.0427798
1052	40% tallest sample	2.0939e-26	-0.53231	2.22029e-07
1050	40% tallest sample	9.40491e-61	0.538179	4.27373e-05
981	40% tallest sample	3.55359e-45	-0.477446	5.93193e-06
974	40% tallest sample	1.58612e-51	-0.535555	1.48921e-09
973	40% tallest sample	1.03824e-51	-0.60255	7.58243e-09
972	40% tallest sample	4.18471e-47	-0.629863	4.49884e-10
971	40% tallest sample	2.99183e-44	-0.450441	3.29037e-06
970	40% tallest sample	1.76114e-34	-0.418624	3.46449e-05
410	40% tallest sample	1.44611e-28	0.537044	1.50578e-05
1052	50% random sample	5.00902e-26	-0.358884	0.000480014
1050	50% random sample	1.6026e-44	0.652321	1.82302e-06
981	50% random sample	1.16869e-46	-0.463647	1.02259e-05
974	50% random sample	6.91663e-82	-0.479108	4.32592e-09
973	50% random sample	1.70478e-57	-0.625439	5.66702e-10
972	50% random sample	6.22525e-57	-0.660765	7.12795e-12
971	50% random sample	4.46876e-52	-0.466782	8.31966e-07
970	50% random sample	1.32574e-46	-0.501112	1.9933e-07
410	50% random sample	2.75366e-42	0.48979	2.03868e-05
1052	50% shortest sample	5.99138e-14	-0.00554251	0.96242
1050	50% shortest sample	1.23897e-06	0.557012	0.00576196
981	50% shortest sample	8.75884e-07	-0.533856	0.00202195
974	50% shortest sample	1.28192e-17	-0.616596	5.73743e-08
973	50% shortest sample	1.67024e-13	-0.756657	9.08804e-08
972	50% shortest sample	1.5687e-17	-0.698273	4.97534e-08
971	50% shortest sample	1.39735e-15	-0.449506	0.000249322
970	50% shortest sample	5.57347e-09	-0.518452	0.000217273
410	50% shortest sample	5.37019e-08	0.442155	0.00682471
1052	50% tallest sample	3.50515e-17	-0.551164	1.03296e-06
1050	50% tallest sample	1.02369e-42	0.539319	8.65602e-05
981	50% tallest sample	4.66482e-32	-0.467407	3.81703e-05
974	50% tallest sample	3.22974e-38	-0.512944	5.79788e-08
973	50% tallest sample	2.12031e-36	-0.598352	5.11316e-08
972	50% tallest sample	1.39112e-36	-0.63256	2.78578e-09
971	50% tallest sample	8.65223e-34	-0.442699	1.48719e-05
970	50% tallest sample	1.79611e-26	-0.419203	0.000102277
410	50% tallest sample	3.02044e-19	0.494457	0.000208439
1052	60% random sample	8.2417e-30	-0.385072	0.00012473
1050	60% random sample	4.9115e-58	0.687524	2.22222e-07
981	60% random sample	1.96206e-56	-0.498671	1.30292e-06
974	60% random sample	9.14707e-96	-0.524592	5.23165e-11
973	60% random sample	2.18659e-67	-0.663152	3.35814e-11
972	60% random sample	4.61549e-67	-0.68572	2.02376e-13
971	60% random sample	9.06804e-66	-0.499828	3.38733e-08
970	60% random sample	5.44777e-59	-0.534348	6.71676e-09
410	60% random sample	5.89054e-48	0.529724	2.89087e-06
1052	60% shortest sample	8.25497e-13	-0.063727	0.594681
1050	60% shortest sample	3.46246e-10	0.673086	0.00019738
981	60% shortest sample	2.98242e-14	-0.539478	9.81277e-05
974	60% shortest sample	2.18957e-27	-0.601023	4.01794e-09
973	60% shortest sample	5.59927e-22	-0.716844	8.79809e-09
972	60% shortest sample	1.162e-26	-0.677618	2.83798e-09
971	60% shortest sample	1.99179e-22	-0.451873	5.06522e-05
970	60% shortest sample	4.1129e-14	-0.425576	0.000634727
410	60% shortest sample	2.36717e-10	0.599063	9.51848e-05
1052	60% tallest sample	3.80635e-16	-0.491598	1.64068e-05
1050	60% tallest sample	3.13875e-26	0.506931	0.000699239
981	60% tallest sample	5.402e-20	-0.454346	0.00029752
974	60% tallest sample	2.6671e-26	-0.542098	1.16349e-07
973	60% tallest sample	1.03592e-24	-0.620899	2.59477e-07
972	60% tallest sample	3.24568e-25	-0.63428	4.32916e-08
971	60% tallest sample	4.76551e-22	-0.422561	0.000160532
970	60% tallest sample	8.51316e-18	-0.439825	0.000188877
410	60% tallest sample	5.14303e-12	0.499763	0.000677949
1052	70% random sample	3.89394e-32	-0.386301	8.44535e-05
1050	70% random sample	3.03328e-71	0.667885	2.05771e-07
981	70% random sample	9.68942e-67	-0.502975	4.15608e-07
974	70% random sample	5.56985e-113	-0.521607	1.68779e-11
973	70% random sample	2.02998e-78	-0.656847	9.80209e-12
972	70% random sample	7.41318e-78	-0.684959	1.58343e-13
971	70% random sample	1.59371e-77	-0.501148	1.81157e-08
970	70% random sample	7.45096e-67	-0.522349	8.98034e-09
1052	70% shortest sample	6.79275e-16	-0.186703	0.101591
1050	70% shortest sample	7.38587e-19	0.663095	3.17906e-05
981	70% shortest sample	1.87946e-21	-0.601385	1.52024e-06
974	70% shortest sample	5.09166e-47	-0.572567	3.44176e-10
973	70% shortest sample	1.07833e-33	-0.660181	7.13567e-09
972	70% shortest sample	2.69722e-38	-0.6439	7.22285e-10
971	70% shortest sample	7.36631e-34	-0.450632	1.00464e-05
970	70% shortest sample	1.29913e-18	-0.4583	7.93765e-05
410	70% shortest sample	4.85922e-15	0.566697	5.35405e-05
1052	70% tallest sample	1.37469e-05	-0.497383	0.00113471
1050	70% tallest sample	4.37054e-18	0.557564	0.000529138
981	70% tallest sample	6.15857e-14	-0.401064	0.00368252
974	70% tallest sample	8.93649e-15	-0.534198	5.89403e-06
973	70% tallest sample	4.33784e-16	-0.619997	3.58763e-06
972	70% tallest sample	1.13084e-15	-0.626403	1.80336e-06
971	70% tallest sample	9.59879e-13	-0.35875	0.00504914
970	70% tallest sample	1.27265e-11	-0.334157	0.00963127
410	70% tallest sample	1.50424e-10	0.561502	0.000237544
1052	80% random sample	9.29455e-46	-0.396032	1.5853e-05
1050	80% random sample	2.10165e-92	0.659944	1.52637e-07
981	80% random sample	1.61112e-79	-0.510109	1.34327e-07
974	80% random sample	2.12947e-141	-0.531481	2.64133e-12
973	80% random sample	6.62783e-98	-0.644718	3.53516e-12
972	80% random sample	1.54651e-100	-0.657914	1.22454e-13
971	80% random sample	1.74206e-100	-0.486148	1.11188e-08
970	80% random sample	3.59619e-84	-0.510414	3.95259e-09
410	80% random sample	4.15632e-70	0.569181	1.05518e-07
1052	80% shortest sample	8.02027e-23	-0.220551	0.0354901
1050	80% shortest sample	1.68821e-28	0.667155	5.6936e-06
981	80% shortest sample	1.15244e-41	-0.509744	1.86112e-06
974	80% shortest sample	4.25459e-77	-0.536216	3.60942e-10
973	80% shortest sample	4.05537e-58	-0.650902	1.578e-10
972	80% shortest sample	6.18835e-60	-0.66272	5.78426e-12
971	80% shortest sample	1.25077e-54	-0.500584	1.02651e-07
970	80% shortest sample	1.18455e-36	-0.499908	6.87889e-07
410	80% shortest sample	8.56688e-27	0.523472	2.77913e-05
1052	80% tallest sample	6.21622e-05	-0.385881	0.0146333
1050	80% tallest sample	2.02636e-12	0.53248	0.00201709
981	80% tallest sample	4.91959e-06	-0.609008	0.000902997
974	80% tallest sample	1.48841e-06	-0.672233	7.26139e-06
973	80% tallest sample	1.85932e-07	-0.654761	0.000130651
972	80% tallest sample	6.60877e-07	-0.638863	0.000113495
971	80% tallest sample	1.52056e-05	-0.337265	0.0409767
970	80% tallest sample	0.000710477	-0.294016	0.110743
410	80% tallest sample	1.70875e-08	0.526708	0.00102702
1052	90% random sample	5.15646e-51	-0.395505	1.04206e-05
1050	90% random sample	1.35097e-109	0.641122	1.36294e-07
981	90% random sample	3.27061e-90	-0.519597	4.44503e-08
974	90% random sample	2.14141e-163	-0.530386	6.6017e-13
973	90% random sample	3.26749e-117	-0.63376	2.69691e-12
972	90% random sample	8.01826e-118	-0.65609	3.0399e-14
971	90% random sample	1.85818e-120	-0.455367	5.37711e-08
970	90% random sample	2.00713e-95	-0.473423	3.67156e-08
410	90% random sample	1.04366e-74	0.562201	8.93625e-08
1052	90% shortest sample	2.47537e-30	-0.380779	0.000125644
1050	90% shortest sample	5.56973e-60	0.615519	2.44558e-06
981	90% shortest sample	6.2343e-58	-0.519213	3.41352e-07
974	90% shortest sample	1.668e-107	-0.545459	2.99105e-12
973	90% shortest sample	1.10217e-83	-0.616488	7.61883e-11
972	90% shortest sample	1.70731e-88	-0.645016	5.74745e-13
971	90% shortest sample	3.01993e-89	-0.461499	1.0095e-07
970	90% shortest sample	1.32799e-64	-0.454155	5.17531e-07
410	90% shortest sample	1.19098e-39	0.516037	8.71644e-06
1052	90% tallest sample	0.000474314	-0.137117	0.418873
1050	90% tallest sample	9.09458e-07	0.581852	0.00365795
981	90% tallest sample	0.000291638	-0.522772	0.0108783
974	90% tallest sample	0.00673463	-0.789058	0.0001493
973	90% tallest sample	0.000474958	-0.882574	3.63665e-05
972	90% tallest sample	0.00687433	-0.91119	0.000134719
971	90% tallest sample	0.0146383	-0.578362	0.0118011
970	90% tallest sample	0.00604755	-0.466096	0.024961
410	90% tallest sample	0.000228109	0.533147	0.00645469

### Sheet: 10.Within-sibling Height result
Supplementary Table 10. Results of LAVA estiamtes between SCZ and a within-sibling GWAS of height
Locus name	Trait 1	Trait 2	CHR	Start	Stop	Rho	P-value	SCZ univ P-value	Height univ P-value
410	Schizophrenia	Within-Sibling Height	2	233360693	234089948	-0.112921	0.0779918	9.39539e-07	3.33552e-06
410	Schizophrenia	Height	2	233360693	234089948	0.544916	1.76911e-07	2.5322e-09	1.05487e-86
970	Schizophrenia	Within-Sibling Height	6	30316328	30932188	-0.126454	0.10737	5.67393e-24	0.00703476
970	Schizophrenia	Height	6	30316328	30932188	-0.454726	8.24237e-08	2.44855e-23	8.29583e-105
971	Schizophrenia	Within-Sibling Height	6	30932189	31143244	-0.359934	0.00263851	5.08893e-26	0.000803798
971	Schizophrenia	Height	6	30932189	31143244	-0.472592	6.86941e-09	8.41781e-26	2.24769e-137
972	Schizophrenia	Within-Sibling Height	6	31143245	31250172	-0.723109	0.000641365	2.1521e-28	0.00763282
972	Schizophrenia	Height	6	31143245	31250172	-0.666241	6.56139e-15	2.05884e-29	5.31781e-132
973	Schizophrenia	Within-Sibling Height	6	31250173	31320268	-1	0.00388791	3.27505e-27	0.0953687
973	Schizophrenia	Height	6	31250173	31320268	-0.638602	1.07286e-12	3.10174e-26	9.73347e-132
974	Schizophrenia	Within-Sibling Height	6	31320269	31577220	-1	0.000925142	6.09158e-33	0.185738
974	Schizophrenia	Height	6	31320269	31577220	-0.638251	1.73721e-13	7.34735e-28	5.01804e-131
981	Schizophrenia	Within-Sibling Height	6	32636612	32682213	-0.256092	0.0179262	4.03635e-23	9.32136e-05
981	Schizophrenia	Height	6	32636612	32682213	-0.519026	3.10671e-08	1.08472e-25	1.55632e-107
1050	Schizophrenia	Within-Sibling Height	6	104945107	106052133	-0.36534	0.000510545	6.25121e-05	1.63179e-13
1050	Schizophrenia	Height	6	104945107	106052133	0.621542	2.32804e-07	3.20887e-05	7.66756e-127
1052	Schizophrenia	Within-Sibling Height	6	107319938	109273876	-0.0282909	0.257205	7.75724e-21	1.78891e-05
1052	Schizophrenia	Height	6	107319938	109273876	-0.437271	6.24168e-07	3.70095e-17	1.30073e-61

### Sheet: 11. Finemapping
Supplementary Table 11. Finemapping results of SCZ and height with FLAMES
Note: Flames scores higher than 0.05 are considered prioritized genes
locus	nr genes in region	top gene predicted SCZ	Highest SCZ flames score	Height flames score for SCZ-gene	top gene predicted height	Highest height flames score	SCZ flames score for height-gene	Same gene?
410	22	GIGYF2	0.109611	0.0453092	GIGYF2	0.0453092	0.109611	Yes
970	58	DDX39B	0.117891	-0.498797	SFTA2	0.210498	-0.566713	No
971	72	TRIM39	0.0387494	-0.421936	MUC22	0.23558	-0.238895	No
972	87	HCG27	0.0407698	-0.409874	HLA-C	0.160316	-0.0407698	No
973	87	HLA-C	0.0960194	0.0596113	HLA-C	0.0596113	0.0960194	Yes
974	87	ATP6V1G2	0.0260235	-0.479103	HLA-B	0.0240244	-0.0260235	No
981	64	HLA-DQA1	0.0257389	-0.174645	HLA-DQB1	0.0433915	-0.0596415	No
1050	5	LIN28B	0.143465	0.338058	LIN28B	0.338058	0.143465	Yes
1052	11	SNX3	0.0540071	-0.67111	FOXO3	0.239757	-0.0540071	No

### Sheet: 12. list of all covariates
Supplementary Table 12. Overview and sources for all covariates tested using local conditional analysis in LAVA
Note: traits in bold were included in the conditional analysis.
Trait	#loci tested	Type	Source name	link	PubMed ID
Lymphocyte cell count	8	Blood cell measure level	Blood cell consortium	https://gwas.mrcieu.ac.uk	32888493
White blood cell count	7	Blood cell measure level	Blood cell consortium	https://gwas.mrcieu.ac.uk	32888493
Linoleic acid	6	Blood measure level	Nightingale group	https://gwas.mrcieu.ac.uk	35692035
Mono-saturated fatty acids	6	Blood measure level	Nightingale group	https://gwas.mrcieu.ac.uk	35692035
Omega 3	6	Blood measure level	Nightingale group	https://gwas.mrcieu.ac.uk	35692035
Omega 6	6	Blood measure level	Nightingale group	https://gwas.mrcieu.ac.uk	35692035
Poly-saturated fatty acids	6	Blood measure level	Nightingale group	https://gwas.mrcieu.ac.uk	35692035
Basophil cell count	6	Blood cell measure level	Blood cell consortium	https://gwas.mrcieu.ac.uk	32888493
Eosinophil cell count	6	Blood cell measure level	Blood cell consortium	https://gwas.mrcieu.ac.uk	32888493
Monocyte cell count	6	Blood cell measure level	Blood cell consortium	https://gwas.mrcieu.ac.uk	32888493
Neutrophil cell count	6	Blood cell measure level	Blood cell consortium	https://gwas.mrcieu.ac.uk	32888493
IGF-1	6	Blood measure level	Ben Neale lab	https://doi.org/10.5281/zenodo.8011558
Glycoprotein acetyls	5	Blood measure level	Nightingale group	https://gwas.mrcieu.ac.uk	35692035
Bipolar disorder	5	Mental disorder	Mullins et al.	https://pgc.unc.edu/for-researchers/download-results/	34002096
Choline	5	Blood measure level	Ben Neale lab	https://doi.org/10.5281/zenodo.8011558
Saturated fatty acids	4	Blood measure level	Nightingale group	https://gwas.mrcieu.ac.uk	35692035
total protein	4	Blood measure level	Ben Neale lab	https://doi.org/10.5281/zenodo.8011558
Docosahexaenoic acid	3	Blood measure level	Nightingale group	https://gwas.mrcieu.ac.uk	35692035
Sphingomyelins	3	Blood measure level	Nightingale group	https://gwas.mrcieu.ac.uk	35692035
Red blood cell count	2	Blood cell measure level	Blood cell consortium	https://gwas.mrcieu.ac.uk	32888493
Testosterone (female)	2	Blood measure level	Ben Neale lab	https://doi.org/10.5281/zenodo.8011558
Triglycerides	2	Blood measure level	Ben Neale lab	https://doi.org/10.5281/zenodo.8011558
Intra-cranial volume	1	Anthropometric	Ben Neale lab	https://doi.org/10.5281/zenodo.8011558
Creatinine	1	Blood measure level	Ben Neale lab	https://doi.org/10.5281/zenodo.8011558
Phosphate	1	Blood measure level	Ben Neale lab	https://doi.org/10.5281/zenodo.8011558
Glutamine	0	Blood measure level	Nightingale group	https://gwas.mrcieu.ac.uk	35692035
Insomnia disorder	0	Mental disorder	Jansen et al.	https://ctg.cncr.nl/software/summary_statistics/	30804565
Reticulocyte cell count	0	Blood cell measure level	Blood cell consortium	https://gwas.mrcieu.ac.uk	32888493
Townsend deprivation index	0	Social deprivation	Ben Neale lab	https://doi.org/10.5281/zenodo.8011558
Systolic blood pressure	0	Physical measurement	Ben Neale lab	https://doi.org/10.5281/zenodo.8011558
Albumin	0	Blood measure level	Ben Neale lab	https://doi.org/10.5281/zenodo.8011558
C-reactive protein	0	Blood measure level	Ben Neale lab	https://doi.org/10.5281/zenodo.8011558
Calcium	0	Blood measure level	Ben Neale lab	https://doi.org/10.5281/zenodo.8011558
Cholesterole	0	Blood measure level	Ben Neale lab	https://doi.org/10.5281/zenodo.8011558
Glucose	0	Blood measure level	Ben Neale lab	https://doi.org/10.5281/zenodo.8011558
Lipoprotein A	0	Blood measure level	Ben Neale lab	https://doi.org/10.5281/zenodo.8011558
sex-hormone binding globulin	0	Blood measure level	Ben Neale lab	https://doi.org/10.5281/zenodo.8011558
Testosterone (male)	0	Blood measure level	Ben Neale lab	https://doi.org/10.5281/zenodo.8011558
urate	0	Blood measure level	Ben Neale lab	https://doi.org/10.5281/zenodo.8011558
vitamin D	0	Blood measure level	Ben Neale lab	https://doi.org/10.5281/zenodo.8011558
Birth Weight	0	Anthropometric	Ben Neale lab	https://doi.org/10.5281/zenodo.8011558
Body mass index (impendence measure)	0	Anthropometric	Ben Neale lab	https://doi.org/10.5281/zenodo.8011558
Fluid Intelligence	0	Cognitive	Savage et al.	https://ctg.cncr.nl/software/summary_statistics/	29942086
Asthma diagnosis	0	Autoimmune	Han et al.	https://www.ebi.ac.uk/gwas/studies/GCST010043	32296059

### Sheet: 13. LAVA Conditional results
Supplementary Table 13. Local conditional results between SCZ-height and 25 covariates
Loci name	Locus Definition (CHR START STOP)	Covariate Trait (CT)	Local h2	P value Local h2	Rho CT and SCZ	P-value Rho CT and SCZ	Rho CT and height	P-value Rho CT and height	CT | Height conditional effect	P-value CT | Height conditonal effect	replication P-value CT | Height conditonal effect	Height | CT Coefficient	P-value Height | CT Coefficient	CT | SCZ Coefficient	P-value CT | SCZ Coefficient (conditonal effect)	replication P-value CT | SCZ Coefficient (conditonal effect)	SCZ | CT Coefficient	P-value SCZ | CT Coefficient
970	CHR 6 30,316,328 - 30,932,188	IGF-1	0.00115372	6.23599e-55	0.571733	1.24301e-09	-0.205547	0.0019749	0.503854	NA	2.28115e-06	-0.330233	0.000346169	0.0630936	0.592344	0.136244	-0.469871	0.00214621
973	CHR 6 31,250,173 - 31,320,268	Neutrophil	0.00327853	0	0.688061	8.29152e-16	-0.651413	1.27148e-44	0.502262	9.97383e-05	5.46992e-05	-0.285224	0.0247301	-0.436866	0.0104893	0.00114952	-0.311814	0.0342975
981	CHR 6 32,636,612 - 32,682,213	white_blood	0.00505144	0	0.734049	3.35326e-18	-0.708484	6.93976e-51	0.737089	9.84805e-07	0.00012875	0.00429172	0.975145	-0.711886	0.00294867	0.469755	0.00463492	0.976034
971	CHR 6 30,932,189 - 31,143,244	IGF-1	0.00116639	1.68887e-60	0.571946	1.30132e-09	-0.364741	9.7183e-09	0.462848	9.46314e-06	7.97367e-07	-0.299112	0.00253452	-0.144318	0.210187	0.160173	-0.38539	0.00553052
973	CHR 6 31,250,173 - 31,320,268	Monocyte	0.00346029	0	0.861274	1.48232e-23	-0.30608	1.04082e-10	0.743483	8.86079e-15	6.06025e-13	-0.384839	3.54039e-05	0.857331	0.0415103	0.230215	-1.3508	0.0116482
971	CHR 6 30,932,189 - 31,143,244	Monocyte	0.00360861	0	0.669982	4.18638e-18	-0.197316	4.4786e-06	0.601702	7.79797e-14	1.57539e-12	-0.346046	3.36327e-05	0.206982	0.0997045	0.158385	-0.603445	0.00048981
970	CHR 6 30,316,328 - 30,932,188	Neutrophil	0.00274178	5.66662e-255	0.598545	6.66762e-15	-0.437181	1.86143e-19	0.506612	6.7325e-08	7.67671e-07	-0.210285	0.0284841	-0.278537	0.015231	0.463757	-0.265049	0.0357436
972	CHR 6 31,143,245 - 31,250,172	Monocyte	0.00380889	0	0.746131	1.87856e-21	-0.296917	2.21268e-11	0.600191	6.67293e-12	3.55704e-15	-0.491518	1.50759e-08	0.457459	0.0146562	0.158495	-1.01105	0.000132138
970	CHR 6 30,316,328 - 30,932,188	Lymphocyte	0.0055799	0	0.643765	1.33159e-18	-0.445712	1.31623e-24	0.563208	6.33158e-10	6.1279e-08	-0.180738	0.0544258	-0.286484	0.0195559	0.448468	-0.247338	0.0638973
973	CHR 6 31,250,173 - 31,320,268	Lymphocyte	0.00704772	0	0.718443	4.01884e-18	-0.623033	8.57353e-46	0.550635	5.83822e-06	2.67777e-05	-0.269341	0.0231917	-0.378339	0.0290175	0.00118229	-0.340589	0.0367867
972	CHR 6 31,143,245 - 31,250,172	Lymphocyte	0.00744464	0	0.708221	1.01358e-20	-0.655074	6.50287e-56	0.472083	5.23539e-05	5.13089e-07	-0.360476	0.0018098	-0.362666	0.0179393	0.00408354	-0.412877	0.00391971
970	CHR 6 30,316,328 - 30,932,188	Eosinophil	0.00331827	1.2343e-285	0.451646	2.04293e-09	-0.236946	5.57606e-07	0.370121	4.23825e-06	1.16578e-08	-0.344068	6.82583e-05	-0.0526874	0.48929	0.133437	-0.407971	0.000123643
973	CHR 6 31,250,173 - 31,320,268	Eosinophil	0.00228824	5.42597e-217	0.715899	5.26295e-16	-0.566034	2.32741e-30	0.543341	4.11191e-06	1.79837e-08	-0.304855	0.00799188	-0.261779	0.10356	0.385096	-0.424997	0.0169864
970	CHR 6 30,316,328 - 30,932,188	Monocyte	0.00282406	4.22586e-262	0.660739	9.22392e-18	-0.162124	0.000601234	0.606686	3.34784e-14	6.28001e-15	-0.333409	6.74054e-05	0.218594	0.0822308	0.0273461	-0.576201	0.000624309
972	CHR 6 31,143,245 - 31,250,172	Eosinophil	0.00247549	3.02073e-232	0.697446	1.03442e-17	-0.450502	9.1883e-21	0.496499	3.25399e-07	1.26189e-11	-0.446051	4.13513e-06	0.0323123	0.806602	0.675237	-0.692261	0.000217836
971	CHR 6 30,932,189 - 31,143,244	Cholesterole	0.0023194	3.04627e-138	0.512438	6.46559e-10	-0.379483	8.94477e-14	0.391202	3.06132e-05	0.000304692	-0.319478	0.000672812	-0.189443	0.0424403	0.0374043	-0.370854	0.00145206
981	CHR 6 32,636,612 - 32,682,213	Monocyte	0.00191115	1.1188e-199	0.734193	2.72512e-16	-0.6809	4.23785e-37	0.711328	2.74269e-06	1.91756e-05	-0.0335805	0.806163	-0.652212	0.00474938	0.974403	-0.0390743	0.81051
972	CHR 6 31,143,245 - 31,250,172	white_blood	0.00639274	0	0.704655	2.03936e-20	-0.62197	1.50196e-49	0.469876	2.45166e-05	1.81322e-08	-0.377476	0.000657007	-0.298028	0.0369787	0.0264098	-0.459718	0.0022043
973	CHR 6 31,250,173 - 31,320,268	white_blood	0.00618327	0	0.751165	1.55726e-19	-0.655741	1.46831e-50	0.613306	2.09655e-06	6.10596e-06	-0.210235	0.0879939	-0.449165	0.025092	0.0020827	-0.275007	0.109426
970	CHR 6 30,316,328 - 30,932,188	white_blood	0.00489291	0	0.661943	2.00626e-19	-0.447758	2.19411e-24	0.586127	2.09543e-10	2.28727e-08	-0.169323	0.072001	-0.28826	0.0262013	0.689441	-0.240955	0.0884173
971	CHR 6 30,932,189 - 31,143,244	Eosinophil	0.00300616	6.34329e-266	0.498525	1.44737e-10	-0.27839	5.9321e-10	0.400149	1.80286e-06	1.01366e-08	-0.353373	4.82559e-05	-0.0621313	0.445409	0.739796	-0.433797	0.000218898
981	CHR 6 32,636,612 - 32,682,213	Lymphocyte	0.00420648	0	0.689203	5.43026e-16	-0.60533	3.76547e-36	0.592965	1.6824e-06	0.000110106	-0.158985	0.185175	-0.473096	0.00592928	0.490874	-0.191865	0.197535
971	CHR 6 30,932,189 - 31,143,244	white_blood	0.00608927	0	0.655339	1.63354e-18	-0.558043	9.93912e-45	0.575056	1.63596e-08	1.18556e-06	-0.143865	0.159329	-0.444254	0.00279997	0.00511989	-0.173634	0.174282
971	CHR 6 30,932,189 - 31,143,244	Lymphocyte	0.00748637	0	0.62993	1.90154e-17	-0.577596	1.07429e-48	0.54245	1.5216e-07	6.24508e-06	-0.151454	0.147128	-0.472195	0.000761601	0.00189838	-0.167321	0.158072
974	CHR 6 31,320,269 - 31,577,220	Monocyte	0.00338222	0	0.622153	7.35767e-15	-0.25715	1.85282e-08	0.48953	1.40137e-08	1.20834e-11	-0.515743	5.5482e-09	0.23174	0.0472332	0.414685	-0.785804	2.68487e-06
981	CHR 6 32,636,612 - 32,682,213	Neutrophil	0.00324872	0	0.685781	1.76496e-15	-0.679921	1.75958e-41	0.620474	1.23864e-05	0.000137714	-0.0960504	0.476343	-0.613057	0.00164417	0.613604	-0.0975014	0.487572
970	CHR 6 30,316,328 - 30,932,188	Basophil	0.000830318	3.78206e-54	0.564007	1.68037e-09	-0.374069	2.46217e-08	0.467979	1.14716e-05	2.54387e-05	-0.25671	0.0104237	-0.19145	0.107581	0.846867	-0.323787	0.0172243
971	CHR 6 30,932,189 - 31,143,244	Neutrophil	0.0033195	0	0.596638	1.14649e-14	-0.52503	4.33659e-35	0.486812	1.13353e-06	1.75594e-05	-0.20918	0.0395145	-0.38466	0.00221208	0.0022527	-0.235268	0.0455608
973	CHR 6 31,250,173 - 31,320,268	sfa	0.00080444	8.91252e-14	-0.595931	2.50819e-05	0.977328	4.24808e-17	0.0121243	0.992519	NA	-0.622161	0.699415	0.951553	0.00267651	0.00379426	-0.0432512	0.811379
972	CHR 6 31,143,245 - 31,250,172	sfa	0.000860537	6.21471e-14	-0.548277	3.93048e-05	0.833259	7.31451e-14	0.0206521	0.953683	0.136843	-0.682776	0.14759	0.669644	0.00241442	0.00870758	-0.298417	0.0905705
974	CHR 6 31,320,269 - 31,577,220	sfa	0.000679897	9.01918e-11	-0.571397	0.000104518	0.909375	1.81217e-13	0.0523281	0.938833	0.207895	-0.685883	0.425019	0.808685	0.00496882	0.0200972	-0.176217	0.357547
981	CHR 6 32,636,612 - 32,682,213	total protein	0.00318755	2.89209e-203	0.332559	0.000306714	-0.622863	2.01504e-30	0.0103172	0.935887	0.00587992	-0.517357	0.000182008	-0.504466	1.92608e-06	0.168452	-0.356018	0.000222179
981	CHR 6 32,636,612 - 32,682,213	Choline	0.000496188	2.3042e-08	-0.535218	0.00144788	0.928729	1.02423e-10	-0.354759	0.711626	0.193552	-0.194308	0.846467	0.908694	0.00709278	0.163054	-0.0374331	0.856733
974	CHR 6 31,320,269 - 31,577,220	Glycoprotein acetyls	0.00156883	5.21356e-29	-0.428829	0.000133503	0.732349	3.35675e-17	0.0833096	0.672057	0.02838	-0.699309	0.00392338	0.561973	0.000115658	0.00376195	-0.397307	0.00209835
974	CHR 6 31,320,269 - 31,577,220	Fluid intelligence score	0.000357454	8.89232e-11	-0.414082	0.00420971	0.744858	2.30365e-09	0.137826	0.605819	0.913321	-0.740958	0.0418941	0.579999	0.00175618	0.000220382	-0.39813	0.0194899
981	CHR 6 32,636,612 - 32,682,213	omega6	0.00098566	2.59349e-18	-0.498564	0.000227744	0.83555	6.74093e-15	-0.201811	0.599443	0.0573418	-0.35516	0.357466	0.764419	0.000516163	0.0800423	-0.142671	0.321012
972	CHR 6 31,143,245 - 31,250,172	mufa	0.00102709	3.20039e-17	-0.633926	6.16081e-07	0.859049	1.43256e-16	-0.237261	0.543068	0.020966	-0.461748	0.285191	0.730816	0.0046262	0.00912492	-0.202284	0.246785
973	CHR 6 31,250,173 - 31,320,268	mufa	0.00115371	5.20895e-21	-0.630385	7.56608e-07	0.912758	7.28105e-20	-0.439362	0.490225	0.0637124	-0.20928	0.73238	0.876225	0.00182805	0.00811502	-0.0579528	0.721247
971	CHR 6 30,932,189 - 31,143,244	sfa	0.000695569	9.22867e-08	-0.474084	0.00168293	0.789073	1.11318e-10	-0.277853	0.483097	NA	-0.248685	0.507456	0.731684	0.00466158	0.0162617	-0.121052	0.490476
981	CHR 6 32,636,612 - 32,682,213	Glycoprotein acetyls	0.00134297	4.14293e-26	-0.399761	0.00100987	0.904214	3.67391e-21	0.404887	0.482349	0.11072	-0.889887	0.189845	0.826985	7.35914e-06	0.0217611	-0.193186	0.101252
973	CHR 6 31,250,173 - 31,320,268	Glycoprotein acetyls	0.00162364	2.99832e-31	-0.607446	1.69803e-07	0.889868	1.52521e-24	-0.309172	0.475235	0.0172245	-0.335189	0.445314	0.822708	0.000816913	0.00100607	-0.110561	0.423786
981	CHR 6 32,636,612 - 32,682,213	Linoleic acid	0.00103551	2.21401e-19	-0.505065	0.000117321	0.793698	4.30564e-14	-0.241432	0.434601	0.0333083	-0.332159	0.270559	0.710359	0.000443333	0.104582	-0.165005	0.254524
974	CHR 6 31,320,269 - 31,577,220	mufa	0.000997653	5.6241e-17	-0.643435	7.52767e-07	0.872009	1.13446e-16	-0.362415	0.43306	0.0523536	-0.322268	0.487798	0.787224	0.00498318	0.0185246	-0.131769	0.457799
981	CHR 6 32,636,612 - 32,682,213	pufa	0.000977621	3.85058e-18	-0.527925	8.06958e-05	0.820087	2.50087e-14	-0.300429	0.406473	0.0391447	-0.277405	0.423575	0.753601	0.0011129	0.121566	-0.125938	0.400787
971	CHR 6 30,932,189 - 31,143,244	total protein	0.0106886	0	0.24049	0.0010754	-0.381556	1.00918e-21	0.0725037	0.388281	0.450095	-0.440268	1.83634e-06	-0.285537	3.90987e-05	0.467503	-0.399263	5.36136e-06
974	CHR 6 31,320,269 - 31,577,220	total protein	0.00448538	1.50501e-285	0.337616	2.56896e-05	-0.419918	4.18645e-19	0.0844798	0.366359	0.0010903	-0.602822	1.46477e-09	-0.230717	0.00434778	0.000639346	-0.560403	1.72172e-08
974	CHR 6 31,320,269 - 31,577,220	omega3	0.00102493	1.57245e-17	-0.626041	1.1026e-06	0.819067	2.46607e-15	-0.313656	0.342721	0.0452751	-0.381391	0.260757	0.689831	0.00480364	0.0203438	-0.206434	0.242294
981	CHR 6 32,636,612 - 32,682,213	mufa	0.0010092	8.13219e-19	-0.497729	0.000190899	0.723487	5.83075e-12	-0.249239	0.309978	0.0312269	-0.343462	0.150718	0.615188	0.000974332	0.12287	-0.217586	0.141578
971	CHR 6 30,932,189 - 31,143,244	Glycoprotein acetyls	0.00210275	2.8419e-32	-0.390123	0.000202929	0.618958	6.04939e-16	-0.162902	0.290032	0.0477565	-0.367103	0.0138621	0.51475	4.26081e-05	0.000249739	-0.267116	0.0132336
972	CHR 6 31,143,245 - 31,250,172	Glycoprotein acetyls	0.00157869	9.60992e-29	-0.636374	1.40788e-08	0.806444	1.74262e-20	-0.284949	0.263779	0.00109352	-0.435772	0.113557	0.643489	0.00246988	0.00632388	-0.256067	0.102904
981	CHR 6 32,636,612 - 32,682,213	Cholesterole	0.00201253	4.07767e-137	0.309267	0.000967417	-0.393347	1.10494e-11	0.122136	0.248302	0.163499	-0.475741	1.46771e-05	-0.255827	0.00318315	0.162311	-0.444664	2.92492e-05
973	CHR 6 31,250,173 - 31,320,268	Cholesterole	0.000852705	2.39845e-52	0.431746	2.79405e-05	-0.521667	4.89674e-13	0.155752	0.216041	0.0530407	-0.529061	5.44033e-05	-0.317317	0.0061671	0.00277952	-0.473312	0.000212903
973	CHR 6 31,250,173 - 31,320,268	omega3	0.00108743	1.31979e-19	-0.675856	2.05262e-07	0.863522	2.5474e-17	-0.585217	0.204178	0.026701	-0.104965	0.792219	0.830308	0.00578707	0.0114528	-0.0491435	0.793532
974	CHR 6 31,320,269 - 31,577,220	Cholesterole	0.00248158	7.29226e-167	0.326559	0.000115386	-0.337031	1.0724e-10	0.125712	0.172035	3.60097e-06	-0.595928	NA	-0.143939	0.0660693	0.719425	-0.591292	4.42781e-09
970	CHR 6 30,316,328 - 30,932,188	mufa	0.000629376	5.75053e-06	-0.578399	0.000268657	0.710492	1.52358e-07	-0.545614	0.161061	0.0558801	-0.0461446	0.880423	0.69063	0.0354203	0.289298	-0.0343387	0.87884
972	CHR 6 31,143,245 - 31,250,172	omega3	0.00111986	4.2375e-19	-0.663144	1.03524e-07	0.771256	1.08114e-14	-0.36978	0.150365	0.0231831	-0.380372	0.151105	0.588836	0.0136435	0.0139734	-0.275084	0.156223
974	CHR 6 31,320,269 - 31,577,220	Docosahexaenoic acid	0.000616378	1.34078e-09	-0.732437	1.72119e-06	0.782344	8.73127e-10	-0.60079	0.133465	0.0708547	-0.168272	0.625526	0.679196	0.0853636	0.109303	-0.140829	0.629002
970	CHR 6 30,316,328 - 30,932,188	omega6	0.00054741	4.75109e-05	-0.810061	2.79673e-06	0.813401	6.85536e-09	-1.35117	0.119082	0.0244753	0.665245	0.314151	1.34379	0.12552	0.254923	0.654753	0.325461
981	CHR 6 32,636,612 - 32,682,213	omega3	0.000461821	1.01262e-07	-0.650403	0.000193843	0.697252	1.39362e-06	-0.555027	0.11895	0.0178796	-0.136789	0.635204	0.618019	0.0760988	0.772361	-0.121821	0.636452
970	CHR 6 30,316,328 - 30,932,188	Cholesterole	0.00217492	4.11552e-121	0.292419	0.000373097	-0.382628	3.97563e-12	0.148121	0.114689	0.0203825	-0.377123	0.000100713	-0.279693	0.000421824	0.645259	-0.352011	0.000139232
974	CHR 6 31,320,269 - 31,577,220	sphingo	0.000560904	1.33826e-08	-0.470888	0.00281695	0.389619	0.00326023	-0.261962	0.114238	0.0879484	-0.536232	0.00478677	0.114425	0.49242	0.163423	-0.584416	0.0104734
981	CHR 6 32,636,612 - 32,682,213	Bipolar disorder	0.000274597	1.28547e-05	0.563527	0.00377206	-0.47868	0.0039541	0.405781	0.109806	0.124977	-0.329544	0.114667	-0.26891	0.277631	0.758631	-0.372245	0.127198
972	CHR 6 31,143,245 - 31,250,172	omega6	0.00122214	3.34393e-21	-0.621468	2.50826e-07	0.68042	8.74876e-13	-0.313954	0.0954501	0.00767897	-0.451946	0.0281649	0.434671	0.0197003	0.0319063	-0.395433	0.0340657
970	CHR 6 30,316,328 - 30,932,188	pufa	0.000616284	8.13524e-06	-0.796718	1.0074e-06	0.767332	9.08847e-09	-1.12803	0.0902005	0.0413365	0.431778	0.342777	1.15463	0.124868	NA	0.486113	0.356905
973	CHR 6 31,250,173 - 31,320,268	Docosahexaenoic acid	0.000604806	6.93779e-10	-0.829963	1.77019e-07	0.814744	2.82591e-10	-0.989659	0.087393	0.0331238	0.196007	0.629032	0.990509	0.149352	0.0905396	0.211774	0.63367
971	CHR 6 30,932,189 - 31,143,244	mufa	0.00111662	3.18028e-14	-0.557074	1.23319e-05	0.723329	6.21638e-13	-0.45849	0.0839414	0.134703	-0.136293	0.550009	0.670839	0.00336439	0.0165443	-0.0942249	0.55167
972	CHR 6 31,143,245 - 31,250,172	sphingo	0.000518457	1.16874e-07	-0.598149	0.000185881	0.51494	0.000220428	-0.347589	0.0814303	0.0641996	-0.486579	0.0406358	0.18192	0.393346	0.117249	-0.556752	0.0594873
974	CHR 6 31,320,269 - 31,577,220	Eosinophil	0.00308577	0	0.435681	1.41456e-07	-0.473409	1.6695e-24	0.170038	0.0792115	1.56299e-06	-0.561129	4.52899e-08	-0.239285	0.00746079	0.144522	-0.537374	3.66729e-07
972	CHR 6 31,143,245 - 31,250,172	Cholesterole	0.00203563	1.22993e-133	0.39317	2.94241e-06	-0.376382	5.00564e-12	0.166208	0.0751534	0.00873989	-0.60301	6.20724e-10	-0.135674	0.10541	0.206223	-0.612224	3.53024e-08
973	CHR 6 31,250,173 - 31,320,268	pufa	0.00125133	4.24445e-23	-0.737544	4.65224e-09	0.858853	8.23447e-19	-0.81326	0.0750723	0.00291922	0.088159	0.80559	0.896262	0.014051	0.0308527	0.0507213	0.807599
970	CHR 6 30,316,328 - 30,932,188	omega3	0.000569564	2.72383e-05	-0.589294	0.000421233	0.561624	5.25954e-05	-0.504927	0.0747926	0.0114727	-0.150219	0.488361	0.468781	0.10335	0.970885	-0.157549	0.488597
973	CHR 6 31,250,173 - 31,320,268	sphingo	0.00048426	1.1458e-07	-0.586629	0.000477637	0.493966	0.000481258	-0.377192	0.0699789	0.073729	-0.423992	0.0471417	0.207267	0.351044	0.0504359	-0.488723	0.0704169
981	CHR 6 32,636,612 - 32,682,213	IGF-1	0.000567309	7.07915e-34	0.394066	0.000714232	-0.37205	1.07536e-05	0.231195	0.0664746	0.0463843	-0.437767	0.000296521	-0.196097	0.0809778	0.834499	-0.446508	0.00068487
974	CHR 6 31,320,269 - 31,577,220	pufa	0.00109702	5.26554e-19	-0.675164	1.22748e-07	0.735343	1.9845e-13	-0.448095	0.0620647	0.00156244	-0.308793	0.17791	0.559379	0.0195075	0.0939477	-0.260624	0.183798
974	CHR 6 31,320,269 - 31,577,220	IGF-1	0.00106522	2.92862e-65	0.383175	6.13793e-05	-0.338836	3.66707e-07	0.188544	0.0620479	5.4974e-08	-0.574411	2.6095e-08	-0.110478	0.22601	0.680247	-0.595965	3.03749e-06
972	CHR 6 31,143,245 - 31,250,172	IGF-1	0.00124565	4.94018e-77	0.297444	0.00121273	-0.201583	0.00132657	0.170193	0.0617907	0.0285158	-0.631259	3.4856e-12	-0.00396489	0.961199	0.534766	-0.664388	7.5419e-11
971	CHR 6 30,932,189 - 31,143,244	omega3	0.000881223	1.79029e-10	-0.627026	6.32808e-06	0.707875	1.11846e-10	-0.592866	0.0541504	0.111377	-0.0482565	0.841884	0.682999	0.0209504	0.0196039	-0.0396741	0.84571
974	CHR 6 31,320,269 - 31,577,220	Neutrophil	0.00307005	0	0.531738	2.78291e-11	-0.619429	6.61367e-43	0.217904	0.0538173	2.08831e-05	-0.50665	2.38572e-05	-0.387941	0.0010049	0.00179911	-0.435343	8.83836e-05
973	CHR 6 31,250,173 - 31,320,268	omega6	0.00107588	2.31098e-19	-0.783526	2.61239e-09	0.845534	2.16762e-16	-0.938314	0.0530396	0.00559416	0.183065	0.609337	0.951442	0.0366304	0.0628361	0.135168	0.608366
974	CHR 6 31,320,269 - 31,577,220	Choline	0.000697702	4.18512e-11	-0.765772	2.45814e-07	0.73832	8.91249e-10	-0.647428	0.0526252	0.00577039	-0.160289	0.564307	0.603321	0.121427	0.170325	-0.176291	0.572322
972	CHR 6 31,143,245 - 31,250,172	pufa	0.00140346	5.31286e-25	-0.647027	2.5926e-08	0.687316	2.87804e-14	-0.359313	0.0518593	0.0026401	-0.418606	0.0321757	0.441513	0.0185886	0.012317	-0.379896	0.0387025
1050	CHR 6 104,945,107 - 106,052,133	Lymphocyte	0.000286245	8.47836e-09	0.606703	0.000969341	0.361914	0.000285931	0.423111	0.0483371	0.614709	0.507281	0.00845403	-0.0613366	0.825321	0.535064	0.697624	0.0822802
974	CHR 6 31,320,269 - 31,577,220	Basophil	0.000811011	5.75818e-68	0.605078	2.25626e-10	-0.69583	9.32547e-27	0.307501	0.0431481	0.00128901	-0.427658	0.00622086	-0.485259	0.00260119	0.0009629	-0.348007	0.00881461
970	CHR 6 30,316,328 - 30,932,188	testosteron.female	0.00150873	1.25275e-27	0.326816	0.00199874	-0.270751	0.000685942	0.225926	0.0429598	0.0146434	-0.372629	0.000137282	-0.144402	0.134624	0.796735	-0.386606	0.000177588
410	CHR 2 233,360,693 - 234,089,948	Lymphocyte	0.000327225	3.45512e-12	0.504428	0.000889857	0.344049	0.000294259	0.353067	0.041981	0.764352	0.43994	0.00366301	0.0816271	0.642568	0.0988407	0.520237	0.0255108
973	CHR 6 31,250,173 - 31,320,268	Choline	0.000779769	2.77163e-13	-0.878748	2.08827e-09	0.814348	2.50182e-12	-1.13331	0.0395718	0.00809017	0.312596	0.386891	1.22052	0.177418	0.0752614	0.462217	0.43374
974	CHR 6 31,320,269 - 31,577,220	omega6	0.000911939	2.95439e-15	-0.726009	8.48996e-08	0.722961	2.85546e-10	-0.554222	0.0351873	0.00143744	-0.237616	0.310194	0.548839	0.0652081	0.142117	-0.239835	0.328297
970	CHR 6 30,316,328 - 30,932,188	Linoleic acid	0.000753729	1.80336e-07	-0.802534	1.1631e-07	0.691266	5.27785e-07	-0.962679	0.0290488	0.0130296	0.231669	0.428702	0.964009	0.132914	0.245181	0.339851	0.438261
972	CHR 6 31,143,245 - 31,250,172	Linoleic acid	0.0012338	1.9161e-21	-0.67174	2.55017e-08	0.665191	2.31391e-12	-0.410766	0.027623	0.00252461	-0.392329	0.0408313	0.397443	0.0482552	0.0735641	-0.398589	0.0553929
973	CHR 6 31,250,173 - 31,320,268	Linoleic acid	0.00105456	6.48762e-19	-0.823154	5.26502e-10	0.827999	8.9769e-16	-1.01081	0.0275015	0.0031432	0.226637	0.483522	1.00993	0.0743565	0.0976291	0.221014	0.508126
972	CHR 6 31,143,245 - 31,250,172	Choline	0.000839876	1.55837e-13	-0.776983	1.51324e-08	0.722459	8.55752e-11	-0.619467	0.0271472	0.00829908	-0.218027	0.37292	0.518109	0.136703	0.127278	-0.263006	0.390361
971	CHR 6 30,932,189 - 31,143,244	pufa	0.0010124	1.58677e-12	-0.670582	4.57318e-07	0.669254	5.02754e-10	-0.647378	0.0150313	0.0320173	-0.0346715	0.867134	0.645929	0.032157	0.0158368	-0.0347836	0.868248
971	CHR 6 30,932,189 - 31,143,244	choline	0.000814348	1.81216e-09	-0.775847	7.83529e-08	0.671346	3.07161e-09	-0.840537	0.0149334	0.0342647	0.0963597	0.687591	0.77451	0.112979	0.089851	0.132969	0.696602
971	CHR 6 30,932,189 - 31,143,244	omega6	0.00101252	1.5795e-12	-0.660463	6.51919e-07	0.646657	5.04133e-10	-0.615074	0.0133072	0.0262685	-0.07019	0.716003	0.598815	0.0300991	0.0308273	-0.0724366	0.720352
974	CHR 6 31,320,269 - 31,577,220	Linoleic acid	0.000963097	2.79991e-16	-0.724833	4.07667e-08	0.659607	3.01722e-10	-0.537791	0.0132138	0.000826815	-0.283566	0.148952	0.414963	0.109072	0.192417	-0.337518	0.180163
973	CHR 6 31,250,173 - 31,320,268	Red_blood	0.00132651	2.30101e-87	0.402885	2.41331e-05	-0.286008	5.02125e-06	0.248673	0.0125804	0.010671	-0.539189	7.9701e-08	-0.0478964	0.600798	0.678904	-0.591015	9.33069e-07
974	CHR 6 31,320,269 - 31,577,220	Bipolar disorder	0.000435811	1.17437e-08	0.97915	3.84092e-09	-0.663743	7.40379e-07	0.992922	0.0117176	0.0109481	0.0207487	0.931081	-0.939178	0.436072	0.600954	0.281299	0.830792
972	CHR 6 31,143,245 - 31,250,172	Bipolar disorder	0.000481969	3.63869e-09	0.895761	2.5178e-08	-0.625093	1.31049e-06	0.787382	0.00961563	0.00610119	-0.17338	0.405135	-0.146266	0.809174	NA	-0.534548	0.472673
970	CHR 6 30,316,328 - 30,932,188	Red_blood	0.00256533	1.40686e-150	0.2845	0.000543361	-0.163865	0.00195865	0.219305	0.00807036	0.00151395	-0.397862	4.03956e-06	-0.0440116	0.51539	0.0282084	-0.421277	1.16261e-05
981	CHR 6 32,636,612 - 32,682,213	Eosinophil	0.00249642	2.90899e-240	0.661164	6.07627e-14	-0.918464	8.82056e-71	1.18569	0.00799713	0.0107503	0.571085	0.124482	-1.0234	2.22004e-05	0.0161657	0.158709	0.110132
971	CHR 6 30,932,189 - 31,143,244	testosteron.female	0.00103691	6.07387e-19	0.421295	0.000337762	-0.255455	0.00449631	0.322826	0.007773	0.00663447	-0.385464	0.000243118	-0.0709016	0.549732	0.117624	-0.438061	0.0011868
981	CHR 6 32,636,612 - 32,682,213	Basophil	0.000616452	5.45692e-53	0.689727	8.25112e-11	-0.825906	1.07159e-25	0.824121	0.00638848	0.0177381	0.162723	0.510458	-0.893956	0.0010573	0.0804506	0.0986621	0.509548
410	CHR 2 233,360,693 - 234,089,948	white_blood	0.000406721	3.30953e-18	0.540787	0.000104953	0.282177	0.000737116	0.415449	0.00617759	0.834007	0.444182	0.000826537	-0.0302838	0.861981	0.102725	0.577789	0.0180767
970	CHR 6 30,316,328 - 30,932,188	Triglycerides	0.00131737	2.40738e-65	0.408674	6.66815e-06	-0.383893	3.81681e-09	0.283995	0.00593695	0.000352154	-0.324775	0.00112909	-0.248037	0.00875428	0.844405	-0.332432	0.00206827
973	CHR 6 31,250,173 - 31,320,268	Triglycerides	0.001108	3.99046e-70	0.504771	3.48063e-07	-0.413588	4.87668e-10	0.304427	0.00572563	0.000490182	-0.484404	1.44621e-05	-0.141598	0.19069	0.311149	-0.538837	0.000158573
974	CHR 6 31,320,269 - 31,577,220	white_blood	0.00573736	0	0.604363	6.96655e-15	-0.649881	3.69869e-54	0.324384	0.00502272	1.38992e-06	-0.430815	0.000344391	-0.41293	0.00196175	0.00430131	-0.392066	0.000888447
970	CHR 6 30,316,328 - 30,932,188	Bipolar disorder	0.000673202	8.69792e-08	0.736001	1.11496e-06	-0.490904	4.00433e-05	0.689115	0.00475852	0.00396784	-0.0955091	0.544066	-0.374486	0.220029	0.766534	-0.158176	0.558706
971	CHR 6 30,932,189 - 31,143,244	Linoleic acid	0.00115107	8.49875e-15	-0.636037	5.45103e-07	0.563416	1.31262e-08	-0.545587	0.00436468	0.0147115	-0.160539	0.30317	0.446371	0.0408388	0.0478168	-0.184024	0.319147
971	CHR 6 30,932,189 - 31,143,244	Phosphate	0.000337821	3.89753e-11	0.569387	3.15543e-05	-0.356634	0.000911084	0.461161	0.00290095	0.000126001	-0.303466	0.0216555	-0.133472	0.441197	0.131539	-0.391935	0.0427939
974	CHR 6 31,320,269 - 31,577,220	Lymphocyte	0.00657316	0	0.629565	4.80567e-16	-0.661611	4.32181e-56	0.364697	0.00195289	2.45513e-06	-0.400339	0.000961232	-0.426848	0.00270223	0.00328858	-0.372898	0.00205449
972	CHR 6 31,143,245 - 31,250,172	Basophil	0.00089952	1.94813e-76	0.675424	3.24477e-13	-0.641701	5.69864e-25	0.417635	0.0018896	1.09455e-05	-0.401728	0.0031497	-0.3482	0.0277901	0.030104	-0.434542	0.00665023
1052	CHR 6 107,319,938 - 109,273,876	Intracranial volume	0.00567567	1.15953e-11	-0.660532	1.42472e-07	0.50005	3.0008e-07	-0.628073	0.00111097	0.0394695	-0.0649118	0.659275	0.443007	0.0826084	0.23455	-0.0863594	0.66706
971	CHR 6 30,932,189 - 31,143,244	Basophil	0.000894873	6.48529e-65	0.565678	2.42867e-09	-0.611938	3.48256e-23	0.449645	0.000948329	0.0010981	-0.189616	0.136151	-0.513269	0.00054823	0.0023993	-0.174426	0.144949
972	CHR 6 31,143,245 - 31,250,172	Neutrophil	0.00326624	0	0.643891	2.77647e-16	-0.600403	1.89526e-39	0.378076	0.000542074	9.63889e-08	-0.442727	7.83164e-05	-0.288985	0.0239169	0.0451807	-0.48365	0.000266035
971	CHR 6 30,932,189 - 31,143,244	Bipolar disorder	0.000621559	7.12495e-09	0.937762	1.08138e-09	-0.465038	5.44406e-05	0.918871	0.000409055	0.00809889	-0.0406223	0.79702	-0.217482	0.77683	0.455875	-0.263985	0.756339
973	CHR 6 31,250,173 - 31,320,268	Basophil	0.000846472	1.12099e-73	0.755575	4.91304e-14	-0.729744	4.97941e-29	0.660308	0.000332209	0.000464439	-0.130549	0.422459	-0.622285	0.0169993	0.00267026	-0.142221	0.443908
974	CHR 6 31,320,269 - 31,577,220	Creatinine	0.000343452	1.3983e-17	-0.661245	3.27765e-07	0.347568	0.000702097	-0.499767	0.000182883	0.00010811	-0.464594	0.000848746	-0.132388	0.481724	0.834105	-0.725838	0.00885374

### Sheet: 14. EAS Genetic effects
Supplementary Table 14. Results of LAVA EAS-replication of loci significantly association in EUR ancestry
Note: EUR: European; EAS: East-Asian
European Locus Name	East Asian Locus Name	CHR	Start	Stop	Rho	Rho EAS P-value	Univariate significance SCZ	Univariate significance Height	Rho EUR	Rho EUR P-value
410	361	2	233552830	234311385	0.12663	0.564448	0.00259628	1.59353e-09	0.544916	1.76911e-07
970	856	6	30071024	30432673	0.153405	0.578209	0.0765121	6.07219e-71	-0.454726	8.24237e-08
970	857	6	30432674	30933824	0.304802	0.105155	0.00622302	8.12029e-67	-0.454726	8.24237e-08
971	858	6	30933825	31141167	0.201059	0.463611	0.08965	8.68378e-107	-0.472592	6.86941e-09
972	859	6	31141168	31247772	-0.139765	0.676376	0.122568	4.40284e-83	-0.666241	6.56139e-15
973	860	6	31247773	31320292	0.248081	0.430734	0.151943	6.64764e-92	-0.638602	1.07286e-12
974	861	6	31320293	31574986	0.0432548	0.847904	0.0409405	9.74106e-89	-0.638251	1.73721e-13
981	868	6	32637798	32682186	-0.286893	0.300089	0.063754	4.83056e-53	-0.519026	3.10671e-08
1050	932	6	104739799	106408371	0.384158	0.0495568	0.00442943	7.2438e-16	0.621542	2.32804e-07
1052	934	6	107451870	108327462	0.23816	0.167295	4.61313e-05	3.93368e-13	-0.437271	6.24168e-07
1052	935	6	108327463	109500202	-0.489326	0.0194061	0.00146981	1.12886e-10	-0.437271	6.24168e-07

### Sheet: 15. top SNPs across ancestry
Supplementary Table 15. Significance of EUR prioritized SNPs across ancestries
Suggestive SNPs (p < 1-e5) are highlighted in yellow
EUR TRAIT	RSID	BETA_HEI_EUR	SE_HEI_EUR	P_HEI_EUR	BETA_SCZ_EUR	SE_SCZ_EUR	P_SCZ_EUR	BETA_HEI_EAS	SE_HEI_EAS	P_HEI_EAS	BETA_SCZ_EAS	SE_SCZ_EAS	P_SCZ_EAS	BETA_HEI_AFR	SE_HEI_AFR	P_HEI_AFR	BETA_SCZ_AFR	SE_SCZ_AFR	P_SCZ_AFR	BETA_HEI_LAT	SE_HEI_LAT	P_HEI_LAT	BETA_SCZ_LAT	SE_SCZ_LAT	P_SCZ_LAT
Height	rs283477	-0.148414	0.0151533	1.20068e-22	0.0231988	0.0092	0.01199	0.00451316	0.00225265	0.045	-0.00849599	0.0184	0.6432	0.0093	0.0078	0.2346	0.0172504	0.0319	0.5883	NA	NA	NA	-0.0473013	0.0569	0.4057
SCZ	rs778371	0.105449	0.0160507	5.04694e-11	-0.0806029	0.0095	1.495e-17	0.0115162	0.00275578	2.9e-05	-0.0197028	0.0272	0.469	-0.012	0.0083	0.1476	-0.016536	0.0335	0.6213	NA	NA	NA	-0.0378057	0.0542	0.4848
Height	rs2253718	0.192432	0.0154938	2.0697e-35	-0.0573961	0.0093	7.318e-10	NA	NA	NA	0.0121953	0.0285	0.67	NA	NA	NA	NA	NA	NA	NA	NA	NA	NA	NA	NA
SCZ	rs1264347	0.349426	0.0305199	2.40364e-30	0.162	0.0146	1.027e-28	-0.0446341	0.00392022	4.9e-30	NA	NA	NA	NA	NA	NA	-0.131819	0.0723	0.06804	NA	NA	NA	0.10607	0.1591	0.5049
Height	rs9262549	0.268849	0.0166701	1.70683e-58	-0.0499994	0.0098	3.373e-07	NA	NA	NA	-0.0299027	0.0212	0.1584	NA	NA	NA	0.0840654	0.0445	0.05883	NA	NA	NA	0.0030952	0.0646	0.9612
SCZ	rs1634726	0.393849	0.030027	2.70164e-39	0.1523	0.0142	8.898e-27	NA	NA	NA	NA	NA	NA	NA	NA	NA	-0.204199	0.1109	0.06562	NA	NA	NA	0.00079968	0.1594	0.9959
Height	rs2524080	0.332268	0.0168382	1.2416e-86	-0.0630037	0.0097	7.836e-11	0.000862166	0.00299318	0.77	-0.010697	0.0248	0.6654	NA	NA	NA	0.0443996	0.0394	0.2592	NA	NA	NA	-0.044579	0.0622	0.4734
SCZ	rs1793894	0.348362	0.0272309	1.8291e-37	0.140596	0.0132	1.309e-26	0.0871999	0.133224	0.51	NA	NA	NA	NA	NA	NA	-0.00631993	0.052	0.903	NA	NA	NA	0.174205	0.1144	0.128
Height	rs2524054	0.361348	0.017325	1.49003e-96	-0.0677972	0.0101	2.067e-11	0.00131937	0.00300917	0.66	-0.0114048	0.0262	0.663	NA	NA	NA	0.151261	0.051	0.003015	NA	NA	NA	-0.0036065	0.0664	0.9571
SCZ	rs2923008	0.528649	0.0324718	1.42719e-59	0.152403	0.0141	3.29e-27	NA	NA	NA	NA	NA	NA	NA	NA	NA	-0.202483	0.0922	0.02799	NA	NA	NA	0.0543935	0.1535	0.723
Height	rs2523578	0.36934	0.0174798	4.85828e-99	-0.0688036	0.0101	1.045e-11	0.0174595	0.0036287	1.5e-06	-0.0386992	0.0398	0.3316	-0.017	0.01	0.09002	0.0675652	0.0368	0.0661	-0.022215	0.00911	0.0146938	0.013311	0.0754	0.8594
SCZ	rs2596495	0.490856	0.0313062	2.18324e-55	0.148403	0.0136	7.756e-28	NA	NA	NA	NA	NA	NA	-0.0147	0.0142	0.3029	-0.0358345	0.0479	0.4538	NA	NA	NA	0.120801	0.1096	0.2702
Height	rs9275109	0.276356	0.0157614	8.4301e-69	-0.0497051	0.0093	9.083e-08	0.0224159	0.00278294	8e-16	-0.00020002	0.0258	0.9926	NA	NA	NA	-0.0138961	0.0305	0.6479	NA	NA	NA	-0.0254204	0.0639	0.6911
SCZ	rs1617322	0.332269	0.0271537	2.0113e-34	0.136801	0.0137	2.498e-23	-0.0434552	0.0339104	0.2	-0.0278955	0.0433	0.5202	NA	NA	NA	0.00488803	0.0577	0.9323	NA	NA	NA	0.163478	0.1171	0.1626
Height	rs314265	0.333228	0.0154328	2.45577e-103	0.0350003	0.0092	0.0001385	0.0237339	0.00221574	9e-27	0.0535029	0.0186	0.003992	-0.0144	0.0072	0.04549	0.0342082	0.0297	0.2504	NA	NA	NA	-0.0100503	0.0569	0.8598
SCZ	rs457286	0.26179	0.0145689	3.64032e-72	0.0397975	0.0087	5.355e-06	0.0236121	0.00222051	2.1e-26	0.0548006	0.0188	0.003542	0.0145	0.0083	0.0795	0.00588266	0.0379	0.8771	-0.0290058	0.00619	2.82516e-06	0.0683126	0.0542	0.2073
Height	rs9400239	-0.166369	0.0158286	7.78093e-26	0.0369971	0.0094	7.781e-05	-0.0132173	0.00233759	1.6e-08	0.0759976	0.0192	7.632e-05	-0.0096	0.0082	0.2393	0.0506931	0.0352	0.1499	NA	NA	NA	0.0382587	0.0507	0.4503
SCZ	rs11964401	0.00269416	0.0145028	0.852627	0.0448013	0.0086	2.137e-07	0.00709459	0.00227947	0.0019	0.00760104	0.0189	0.6864	-0.0105	0.0091	0.247	-0.0589011	0.0389	0.1307	NA	NA	NA	-0.0735389	0.0495	0.1376
